# Phenome-Wide Association of *APOE* Alleles in the *All of Us* Research Program

**DOI:** 10.1101/2024.09.04.24313010

**Authors:** Ehsan Khajouei, Valentina Ghisays, Ignazio S. Piras, Kiana L. Martinez, Marcus Naymik, Preston Ngo, Tam C. Tran, Joshua C. Denny, Travis J. Wheeler, Matthew J. Huentelman, Eric M. Reiman, Jason H. Karnes

## Abstract

**Background:** Genetic variation in *APOE* is associated with altered lipid metabolism, as well as cardiovascular and neurodegenerative disease risk. However, prior studies are largely limited to European ancestry populations and differential risk by sex and ancestry has not been widely evaluated. We utilized a phenome-wide association study (PheWAS) approach to explore *APOE*- associated phenotypes in the *All of Us* Research Program.

**Methods:** We determined *APOE* alleles for 181,880 *All of Us* participants with whole genome sequencing and electronic health record (EHR) data, representing seven gnomAD ancestry groups. We tested association of *APOE* variants, ordered based on Alzheimer’s disease risk hierarchy (ε2/ε2<ε2/ε3<ε3/ε3<ε2/ε4<ε3/ε4<ε4/ε4), with 2,318 EHR-derived phenotypes. Bonferroni-adjusted analyses were performed overall, by ancestry, by sex, and with adjustment for social determinants of health (SDOH).

**Findings:** In the overall cohort, PheWAS identified 17 significant associations, including an increased odds of hyperlipidemia (OR 1.15 [1.14–1.16] per *APOE* genotype group; *P*=1.8×10^-129^), dementia, and Alzheimer’s disease (OR 1.55 [1.40–1.70]; *P*=5×10^-19^), and a reduced odds of fatty liver disease (OR 0.93 [0.90–0.95]; *P*=1.6×10^-9^) and chronic liver disease. ORs were similar after SDOH adjustment and by sex, except for an increased number of cardiovascular associations in males, and decreased odds of noninflammatory disorders of vulva and perineum in females (OR 0.89 [0.84–0.94]; *P*=1.1×10^-5^). Significant heterogeneity was observed for hyperlipidemia and mild cognitive impairment across ancestry. Unique associations by ancestry included transient retinal arterial occlusion in the European ancestry group, and first-degree atrioventricular block in the American Admixed/Latino ancestry group.

**Interpretation:** We replicate extensive phenotypic associations with *APOE* alleles in a large, diverse cohort, despite limitations in accuracy for EHR-derived phenotypes. We provide a comprehensive catalog of *APOE*-associated phenotypes and present evidence of unique phenotypic associations by sex and ancestry, as well as heterogeneity in effect size across ancestry.

**Funding:** Funding is listed in the acknowledgements.

## Supplemental PheWAS Results for "Phenome-Wide Association of *APOE* Alleles in the *All of Us* Research Program" (part 1 of 3)

### Sheet: Entire Cohort
Number of participants in cohort: 181880
Number of phecodes in cohort: 3492
Number of phecodes having less than 50 cases or controls: 1174
Number of phecodes tested: 2318
Suggested Bonferroni correction (-log₁₀ scale): 4.666
Number of phecodes above Bonferroni correction: 17
phecode_string	phecode_category	phecode	cases	controls	p_value	neg_log_p_value	beta	conf_int_1	conf_int_2	odds_ratio	odds_ratio_ll	odds_ratio_ul	log10_odds_ratio	converged	phecode_sex_restriction
Hyperlipidemia	Endocrine/Metab	EM_239	64904	105512	1.80755e-129	128.743	0.141071	0.13	0.152	1.15151	1.13883	1.16416	0.0612664	TRUE	Both
Hypercholesterolemia	Endocrine/Metab	EM_239.1	35178	136652	5.47007e-77	76.262	0.118895	0.106	0.131	1.12625	1.11182	1.13997	0.0516355	TRUE	Both
Pure hypercholesterolemia	Endocrine/Metab	EM_239.11	22546	150360	1.48129e-57	56.8294	0.119034	0.104	0.134	1.12641	1.1096	1.14339	0.051696	TRUE	Both
Dementias	Neurological	NS_328.1	1343	179653	7.71769e-29	28.1125	0.28115	0.232	0.331	1.32465	1.26112	1.39236	0.122102	TRUE	Both
Mixed hyperlipidemia	Endocrine/Metab	EM_239.3	17053	159320	1.53976e-25	24.8125	0.0833267	0.068	0.099	1.0869	1.07037	1.10407	0.0361883	TRUE	Both
Dementias and cerebral degeneration	Neurological	NS_328	1684	178586	1.77774e-24	23.7501	0.231282	0.187	0.276	1.26021	1.20563	1.31785	0.100444	TRUE	Both
Memory loss	Neurological	NS_329.1	5139	173089	5.28023e-21	20.2773	0.126872	0.1	0.153	1.13527	1.10517	1.16532	0.0550999	TRUE	Both
Hyperglyceridemia	Endocrine/Metab	EM_239.2	19769	155567	4.35512e-20	19.361	0.0691814	0.054	0.084	1.07163	1.05548	1.08763	0.0300451	TRUE	Both
Alzheimer's disease	Neurological	NS_328.11	341	181310	5.02035e-19	18.2993	0.43544	0.34	0.531	1.54564	1.40495	1.70063	0.189109	TRUE	Both
Symptoms and signs involving cognitive functions and awareness	Neurological	NS_329	11576	162632	1.36284e-14	13.8656	0.0712283	0.053	0.089	1.07383	1.05443	1.09308	0.030934	TRUE	Both
Mild cognitive impairment	Neurological	NS_329.5	1728	179148	3.24889e-13	12.4883	0.165453	0.121	0.21	1.17993	1.12862	1.23368	0.0718551	TRUE	Both
Fatty liver disease (FLD)	Gastrointestinal	GI_542.2	6770	169813	1.62436e-09	8.78932	-0.0756452	-0.1	-0.051	0.927145	0.904837	0.950279	-0.0328523	TRUE	Both
Chronic liver disease	Gastrointestinal	GI_542	10912	164358	8.14709e-09	8.089	-0.056886	-0.076	-0.038	0.944702	0.926816	0.962713	-0.0247053	TRUE	Both
Coronary atherosclerosis [Atherosclerotic heart disease]	Cardiovascular	CV_404.2	17503	158757	9.64515e-09	8.01569	0.0473021	0.031	0.063	1.04844	1.03149	1.06503	0.0205431	TRUE	Both
Atherosclerosis [ASCVD]	Cardiovascular	CV_436	19704	155112	1.08482e-07	6.96464	0.0420149	0.027	0.058	1.04291	1.02737	1.05971	0.0182468	TRUE	Both
Ischemic heart disease	Cardiovascular	CV_404	19903	155472	7.25069e-07	6.13962	0.0385631	0.023	0.054	1.03932	1.02327	1.05548	0.0167477	TRUE	Both
Noninflammatory disorders of vulva and perineum	Genitourinary	GU_620	1446	108796	1.07303e-05	4.96939	-0.117877	-0.17	-0.065	0.888806	0.843665	0.937067	-0.0511931	TRUE	Female
Vascular dementia	Neurological	NS_328.12	214	181516	2.356e-05	4.62782	0.262401	0.141	0.384	1.30005	1.15142	1.46815	0.113959	TRUE	Both
Angina pectoris	Cardiovascular	CV_403	6896	170594	2.75429e-05	4.55999	0.0504386	0.027	0.074	1.05173	1.02737	1.07681	0.0219052	TRUE	Both
Chronic nonalcoholic liver disease	Gastrointestinal	GI_542.7	4973	173859	6.81386e-05	4.16661	-0.0570991	-0.085	-0.029	0.9445	0.918512	0.971416	-0.0247978	TRUE	Both
Myocardial infarction [Heart attack]	Cardiovascular	CV_404.1	6745	172022	0.000120114	3.92041	0.0458824	0.022	0.069	1.04695	1.02224	1.07144	0.0199265	TRUE	Both
Acute myocardial infarction	Cardiovascular	CV_404.11	4227	175355	0.000121036	3.91709	0.0568129	0.028	0.086	1.05846	1.0284	1.08981	0.0246735	TRUE	Both
Ischemic cardiomyopathy*	Cardiovascular	CV_414.5	1318	179873	0.000125017	3.90303	0.100121	0.049	0.151	1.10531	1.05022	1.163	0.0434822	TRUE	Both
Transient retinal arterial occlusion [Amaurosis fugax]	Sense organs	SO_374.91	318	181364	0.000176955	3.75214	0.193987	0.093	0.295	1.21408	1.09746	1.34313	0.0842475	TRUE	Both
Disorders of lipoprotein metabolism and other lipidemias	Endocrine/Metab	EM_244	2214	176464	0.000351737	3.45378	0.0747838	0.034	0.116	1.07765	1.03458	1.123	0.0324782	TRUE	Both
Osteoarthritis	Muscloskeletal	MS_708	41370	127280	0.000739225	3.13122	-0.0213314	-0.034	-0.009	0.978895	0.966572	0.99104	-0.00926409	TRUE	Both
Basal cell carcinoma	Neoplasms	CA_103.21	4219	176032	0.000872818	3.05908	0.0522797	0.021	0.083	1.05367	1.02122	1.08654	0.0227048	TRUE	Both
Occlusion and stenosis of precerebral arteries	Cardiovascular	CV_433.2	3558	175509	0.00093332	3.02997	0.0546275	0.022	0.087	1.05615	1.02224	1.0909	0.0237244	TRUE	Both
Systolic heart failure	Cardiovascular	CV_424.2	4358	176091	0.00111276	2.9536	0.0468682	0.019	0.075	1.04798	1.01918	1.07788	0.0203546	TRUE	Both
Other cerebrovascular disease	Cardiovascular	CV_433	6710	170578	0.00121539	2.91528	0.0394663	0.016	0.063	1.04026	1.01613	1.06503	0.01714	TRUE	Both
Flatulence, eructation, and gas pain	Gastrointestinal	GI_529.2	6682	169389	0.0017703	2.75195	-0.0386718	-0.063	-0.014	0.962066	0.938943	0.986098	-0.0167949	TRUE	Both
Major depressive disorder	Mental	MB_286.2	33504	138074	0.00201862	2.69494	0.0183148	0.007	0.03	1.01848	1.00702	1.03045	0.00795402	TRUE	Both
Central nervous system malformation in fetus affecting management of mother	Pregnancy	PP_932.2	186	111989	0.00205962	2.68621	0.202064	0.074	0.331	1.22393	1.07681	1.39236	0.0877552	TRUE	Female
Atrial fibrillation and flutter	Cardiovascular	CV_416.2	10496	169057	0.00233809	2.63114	0.0311222	0.011	0.051	1.03161	1.01106	1.05232	0.0135162	TRUE	Both
Cutaneous lupus erythematosus	Muscloskeletal	MS_700.12	650	180926	0.00236399	2.62635	-0.11506	-0.189	-0.041	0.891312	0.827787	0.959829	-0.0499701	TRUE	Both
Allergy to insects	Symptoms	SS_840.2	1750	175856	0.002581	2.58821	-0.0715646	-0.118	-0.025	0.930936	0.888696	0.97531	-0.0310801	TRUE	Both
Atrial fibrillation	Cardiovascular	CV_416.21	10095	169452	0.00318122	2.49741	0.0307207	0.01	0.051	1.0312	1.01005	1.05232	0.0133418	TRUE	Both
Asperger's syndrome*	Mental	MB_301.2	87	181750	0.00322682	2.49123	-0.352431	-0.587	-0.118	0.702977	0.555993	0.888696	-0.153059	TRUE	Both
Keratinocyte carcinoma	Neoplasms	CA_103.2	5622	174243	0.00335202	2.47469	0.0407385	0.014	0.068	1.04158	1.0141	1.07037	0.0176925	TRUE	Both
Localized swelling, mass and lump of skin and subcutaneous tissue	Dermatological	DE_681	11427	159199	0.00345053	2.46211	-0.0280053	-0.047	-0.009	0.972383	0.954087	0.99104	-0.0121626	TRUE	Both
Subacute thyroiditis	Endocrine/Metab	EM_200.43	59	181761	0.00400118	2.39781	0.335593	0.107	0.564	1.39877	1.11293	1.75769	0.145746	TRUE	Both
Abnormalities of breathing	Respiratory	RE_488	41198	123138	0.00423763	2.37288	-0.0167454	-0.028	-0.005	0.983394	0.972388	0.995012	-0.00727243	TRUE	Both
Crystalline deposits in vitreous body	Sense organs	SO_376.21	189	181599	0.00431926	2.36459	0.192628	0.06	0.325	1.21243	1.06184	1.38403	0.0836571	TRUE	Both
Fracture of upper limb	Muscloskeletal	MS_745.3	5076	175149	0.00438884	2.35765	0.0393702	0.012	0.066	1.04016	1.01207	1.06823	0.0170983	TRUE	Both
Elevated C-reactive protein (CRP)	Symptoms	SS_825	702	180235	0.00443426	2.35318	-0.109317	-0.185	-0.034	0.896447	0.831104	0.966572	-0.0474756	TRUE	Both
Contracture of tendon	Muscloskeletal	MS_719.91	286	181288	0.00471661	2.32637	0.151992	0.047	0.257	1.16415	1.04812	1.29305	0.0660093	TRUE	Both
Cardiomyopathy	Cardiovascular	CV_414	5614	174144	0.00507709	2.29438	0.0361386	0.011	0.061	1.0368	1.01106	1.0629	0.0156948	TRUE	Both
Elevated Lipoprotein(a)*	Endocrine/Metab	EM_239.13	101	181687	0.00550507	2.25924	0.250629	0.074	0.428	1.28483	1.07681	1.53419	0.108847	TRUE	Both
Disorders of plasma-protein metabolism, NEC	Endocrine/Metab	EM_248	932	179156	0.00584271	2.23339	-0.0903509	-0.155	-0.026	0.913611	0.856415	0.974335	-0.0392389	TRUE	Both
Disturbances of sensation of smell and taste	Neurological	NS_352	1223	179415	0.00709929	2.14879	0.0729744	0.02	0.126	1.0757	1.0202	1.13428	0.0316924	TRUE	Both
Chronic pain	Symptoms	SS_809.2	34096	132256	0.00773459	2.11156	-0.0162073	-0.028	-0.004	0.983923	0.972388	0.996008	-0.00703874	TRUE	Both
Acute nasopharyngitis	Respiratory	RE_464.1	830	178614	0.0079062	2.10203	-0.0908443	-0.158	-0.024	0.91316	0.85385	0.976286	-0.0394532	TRUE	Both
Frontal lobe and executive function deficit	Neurological	NS_329.45	85	181719	0.00797007	2.09854	0.260188	0.068	0.452	1.29717	1.07037	1.57145	0.112998	TRUE	Both
Carotid artery stenosis	Cardiovascular	CV_433.21	2693	176548	0.00816726	2.08792	0.0499923	0.013	0.087	1.05126	1.01308	1.0909	0.0217114	TRUE	Both
Heart failure	Cardiovascular	CV_424	11495	167785	0.00823772	2.08419	0.024662	0.006	0.043	1.02497	1.00602	1.04394	0.0107106	TRUE	Both
Intestinal or peritoneal adhesions	Gastrointestinal	GI_535	880	178538	0.0098165	2.00804	0.0815296	0.02	0.143	1.08495	1.0202	1.15373	0.0354078	TRUE	Both
Mitral valve stenosis	Cardiovascular	CV_413.13	300	181293	0.00993547	2.00281	-0.155819	-0.274	-0.037	0.855714	0.760332	0.963676	-0.0676714	TRUE	Both
Fasciculation*	Neurological	NS_324.33	202	181200	0.00995015	2.00217	-0.18691	-0.329	-0.045	0.829518	0.719643	0.955997	-0.0811741	TRUE	Both
Pulmonary valve disorders	Cardiovascular	CV_413.4	354	180466	0.0107395	1.96902	0.124342	0.029	0.22	1.1324	1.02942	1.24608	0.0540009	TRUE	Both
Disturbances in tooth eruption	Gastrointestinal	GI_500.4	749	180112	0.0107516	1.96853	-0.0931532	-0.165	-0.022	0.911054	0.847894	0.97824	-0.0404559	TRUE	Both
Hyper-coagulability	Blood/Immune	BI_168.2	1828	179016	0.0109501	1.96058	-0.0588583	-0.104	-0.014	0.94284	0.901225	0.986098	-0.0255619	TRUE	Both
Malignant neoplam of the bone and/or cartilage	Neoplasms	CA_104.1	345	181187	0.0110097	1.95822	0.12691	0.029	0.225	1.13531	1.02942	1.25232	0.0551164	TRUE	Both
Barrett's esophagus	Gastrointestinal	GI_510.8	1881	179239	0.0116388	1.93409	-0.0594682	-0.106	-0.013	0.942266	0.899425	0.987084	-0.0258267	TRUE	Both
Pathological fracture	Muscloskeletal	MS_745.9	2025	178077	0.0120505	1.91899	0.0545254	0.012	0.097	1.05604	1.01207	1.10186	0.0236801	TRUE	Both
Dyspnea [Shortness of breath]	Respiratory	RE_488.1	30841	135306	0.0123554	1.90814	-0.015887	-0.028	-0.003	0.984239	0.972388	0.997004	-0.00689964	TRUE	Both
Urinary tract infection [UTI]	Genitourinary	GU_591	21202	146551	0.0123938	1.9068	-0.0190025	-0.034	-0.004	0.981177	0.966572	0.996008	-0.00825267	TRUE	Both
Maternal care for breech presentation	Pregnancy	PP_940.1	754	110718	0.0126639	1.89743	-0.0913693	-0.163	-0.02	0.912681	0.849591	0.980199	-0.0396812	TRUE	Female
Overweight and obesity	Endocrine/Metab	EM_236	52058	118839	0.0127128	1.89576	-0.0130584	-0.023	-0.003	0.987026	0.977262	0.997004	-0.00567121	TRUE	Both
Altered mental status, unspecified	Neurological	NS_329.8	3365	174359	0.012936	1.8882	0.040503	0.009	0.072	1.04133	1.00904	1.07466	0.0175902	TRUE	Both
Radiculopathy	Muscloskeletal	MS_718.1	20462	153177	0.0131771	1.88018	-0.0185228	-0.033	-0.004	0.981648	0.967539	0.996008	-0.00804433	TRUE	Both
Carbuncle and furuncle	Dermatological	DE_660.4	931	179322	0.0143992	1.84166	-0.0771502	-0.139	-0.015	0.925751	0.870228	0.985112	-0.0335059	TRUE	Both
Diseases of esophagus	Gastrointestinal	GI_510	10621	164342	0.0144078	1.8414	-0.0244399	-0.044	-0.005	0.975856	0.956954	0.995012	-0.0106141	TRUE	Both
Influenza virus	Infections	ID_061	2959	173397	0.0145128	1.83825	-0.0436044	-0.079	-0.009	0.957333	0.92404	0.99104	-0.0189371	TRUE	Both
Nasopharyngitis	Respiratory	RE_464	897	178402	0.0151912	1.81841	-0.0795376	-0.144	-0.015	0.923543	0.865888	0.985112	-0.0345428	TRUE	Both
Carcinoma in situ of skin	Neoplasms	CA_103.3	1348	179718	0.015762	1.80239	-0.0688963	-0.125	-0.013	0.933424	0.882497	0.987084	-0.0299213	TRUE	Both
Inflammatory myopathy	Muscloskeletal	MS_700.4	729	180364	0.0160803	1.79371	-0.0887552	-0.161	-0.016	0.91507	0.851292	0.984127	-0.0385459	TRUE	Both
Nonexuadative (dry) age-related macular degeneration	Sense organs	SO_374.511	1427	179860	0.0161055	1.79303	-0.0678893	-0.123	-0.013	0.934364	0.884264	0.987084	-0.029484	TRUE	Both
Coronary atherosclerosis due to lipid rich plaque	Cardiovascular	CV_404.22	395	181272	0.0162098	1.79022	0.11509	0.021	0.209	1.12197	1.02122	1.23244	0.0499828	TRUE	Both
Neuromyelitis optica	Neurological	NS_326.2	71	181779	0.0162224	1.78988	0.252086	0.047	0.458	1.28671	1.04812	1.58091	0.109479	TRUE	Both
Postcoital bleeding	Genitourinary	GU_625.2	369	111365	0.0163123	1.78749	0.11582	0.021	0.21	1.12279	1.02122	1.23368	0.0503	TRUE	Female
Retinal occlusions	Sense organs	SO_374.9	1071	180360	0.016918	1.77165	0.0700189	0.013	0.127	1.07253	1.01308	1.13542	0.0304088	TRUE	Both
Diffuse diseases of connective tissue	Muscloskeletal	MS_700	5118	174431	0.0174803	1.75745	-0.0329313	-0.06	-0.006	0.967605	0.941765	0.994018	-0.0143019	TRUE	Both
Vitreous degeneration	Sense organs	SO_376.1	6151	172905	0.0176068	1.75432	0.0314587	0.005	0.057	1.03196	1.00501	1.05866	0.0136624	TRUE	Both
Raised antibody titer*	Symptoms	SS_826.3	402	180954	0.0176469	1.75333	-0.120351	-0.22	-0.021	0.886609	0.802519	0.979219	-0.0522678	TRUE	Both
Narcissistic personality disorder	Mental	MB_296.8	75	181732	0.0177721	1.75026	0.244393	0.042	0.446	1.27685	1.04289	1.56205	0.106139	TRUE	Both
Cytology and pathology findings	Symptoms	SS_835	7092	165905	0.0178852	1.74751	-0.0288402	-0.053	-0.005	0.971572	0.94838	0.995012	-0.0125251	TRUE	Both
Autoimmune disease	Blood/Immune	BI_181	22981	151515	0.0185732	1.73111	-0.0164537	-0.03	-0.003	0.983681	0.970446	0.997004	-0.00714574	TRUE	Both
Streptococcus B carrier	Pregnancy	PP_916.4	1430	108959	0.0192963	1.71453	0.0586534	0.01	0.108	1.06041	1.01005	1.11405	0.0254728	TRUE	Female
Mononeuritis of upper limb	Neurological	NS_336.4	11218	165136	0.019431	1.7115	-0.0226369	-0.042	-0.004	0.977617	0.95887	0.996008	-0.00983109	TRUE	Both
Abnormality of urination	Genitourinary	GU_594	37049	128232	0.019626	1.70717	-0.0143773	-0.026	-0.002	0.985726	0.974335	0.998002	-0.00624398	TRUE	Both
Pinguecula	Sense organs	SO_366.21	359	181072	0.0196513	1.70661	0.115915	0.019	0.213	1.1229	1.01918	1.23738	0.0503413	TRUE	Both
Reiter's disease [Reactive arthritis]	Muscloskeletal	MS_702.2	98	181729	0.0197536	1.70435	-0.247692	-0.456	-0.039	0.7806	0.633814	0.961751	-0.107571	TRUE	Both
Cognitive communication deficit	Neurological	NS_329.42	413	181361	0.0198986	1.70118	0.108487	0.017	0.2	1.11459	1.01715	1.2214	0.0471155	TRUE	Both
Malposition and malpresentation of fetus	Pregnancy	PP_940	1266	109592	0.0199912	1.69916	-0.0655643	-0.121	-0.01	0.936539	0.886034	0.99005	-0.0284742	TRUE	Female
Lupus	Muscloskeletal	MS_700.1	2087	179140	0.020002	1.69893	-0.0491673	-0.091	-0.008	0.952022	0.913018	0.992032	-0.0213531	TRUE	Both
Cervicitis and endocervicitis	Genitourinary	GU_614.51	1067	108588	0.0200677	1.6975	0.0668285	0.01	0.123	1.06911	1.01005	1.13088	0.0290233	TRUE	Female
Obesity	Endocrine/Metab	EM_236.1	45993	126358	0.0204011	1.69035	-0.0124941	-0.023	-0.002	0.987584	0.977262	0.998002	-0.00542611	TRUE	Both
Anomalies of pupillary function	Sense organs	SO_384	417	180847	0.0204128	1.6901	0.106427	0.016	0.196	1.1123	1.01613	1.21653	0.0462206	TRUE	Both
Polymyalgia rheumatica	Muscloskeletal	MS_705.3	734	180872	0.0204232	1.68988	-0.0892397	-0.165	-0.014	0.914626	0.847894	0.986098	-0.0387563	TRUE	Both
Angioneurotic edema	Symptoms	SS_812.2	934	179930	0.0208383	1.68114	-0.0731307	-0.135	-0.011	0.929479	0.873716	0.98906	-0.0317603	TRUE	Both
Scarring hair loss*	Dermatological	DE_684.13	235	181495	0.0210308	1.67714	0.132606	0.02	0.245	1.1418	1.0202	1.27762	0.0575899	TRUE	Both
Rosacea	Dermatological	DE_662	4206	175329	0.0212595	1.67245	0.0357984	0.005	0.066	1.03645	1.00501	1.06823	0.015547	TRUE	Both
Disorders of penis	Genitourinary	GU_604	1672	66454	0.0214811	1.66794	-0.0562168	-0.104	-0.008	0.945334	0.901225	0.992032	-0.0244146	TRUE	Male
Primary thrombophilia	Blood/Immune	BI_168.21	1686	179427	0.0216151	1.66524	-0.0552356	-0.102	-0.008	0.946262	0.90303	0.992032	-0.0239885	TRUE	Both
Hypokalemia [Hypopotassemia]	Endocrine/Metab	EM_256.5	9104	165163	0.0219471	1.65862	0.0234107	0.003	0.043	1.02369	1.003	1.04394	0.0101671	TRUE	Both
Vitamin B group deficiency	Endocrine/Metab	EM_232.2	8240	169948	0.0219825	1.65792	-0.0254197	-0.047	-0.004	0.974901	0.954087	0.996008	-0.0110396	TRUE	Both
Systemic lupus erythematosus [SLE]	Muscloskeletal	MS_700.11	1945	179309	0.0221334	1.65495	-0.0500778	-0.093	-0.007	0.951155	0.911194	0.993024	-0.0217485	TRUE	Both
Arnold-Chiari syndrome*	Congenital	CM_750.16	85	181742	0.0230287	1.63773	-0.253439	-0.472	-0.035	0.776127	0.623754	0.965605	-0.110067	TRUE	Both
Malignant neoplasm of retroperitoneum and peritoneum	Neoplasms	CA_104.2	116	181647	0.0230909	1.63656	-0.224367	-0.418	-0.031	0.799022	0.658362	0.969476	-0.0974414	TRUE	Both
Proteinuria	Symptoms	SS_830	4084	175286	0.0237893	1.62362	-0.0347607	-0.065	-0.005	0.965837	0.937067	0.995012	-0.0150964	TRUE	Both
Benign neoplasm of brain	Neoplasms	CA_148.3	387	181143	0.0241651	1.61681	0.106735	0.014	0.2	1.11264	1.0141	1.2214	0.0463546	TRUE	Both
Typical atrial flutter*	Cardiovascular	CV_416.221	562	181035	0.0249882	1.60226	0.0896429	0.011	0.168	1.09378	1.01106	1.18294	0.0389314	TRUE	Both
Antiphospholipid syndrome*	Blood/Immune	BI_168.214	355	181384	0.0253205	1.59653	-0.119897	-0.225	-0.015	0.887011	0.798516	0.985112	-0.0520708	TRUE	Both
Mood [affective] disorders	Mental	MB_286	46329	124600	0.026229	1.58122	0.0119671	0.001	0.023	1.01204	1.001	1.02327	0.00519723	TRUE	Both
Chronic bronchitis	Respiratory	RE_469.2	1429	179121	0.0264112	1.57821	-0.0569514	-0.107	-0.007	0.94464	0.898526	0.993024	-0.0247337	TRUE	Both
Morbid obesity	Endocrine/Metab	EM_236.11	18960	157919	0.0265159	1.57649	-0.0163634	-0.031	-0.002	0.98377	0.969476	0.998002	-0.00710655	TRUE	Both
Familial hypercholesterolemia*	Genetic	GE_965.4	288	181367	0.0267045	1.57342	0.122295	0.014	0.23	1.13009	1.0141	1.2586	0.0531121	TRUE	Both
Presence of cardiac defibrillator	Cardiovascular	CV_419.2	1301	180239	0.0268164	1.5716	0.0576186	0.007	0.109	1.05931	1.00702	1.11516	0.0250234	TRUE	Both
Von Willebrand's disease	Genetic	GE_971.14	214	181586	0.0268342	1.57131	0.140472	0.016	0.265	1.15082	1.01613	1.30343	0.0610061	TRUE	Both
Age-related macular degeneration	Sense organs	SO_374.51	1927	179120	0.0276785	1.55786	-0.0533255	-0.101	-0.006	0.948071	0.903933	0.994018	-0.023159	TRUE	Both
Nonspecific abnormal results of function study of liver	Gastrointestinal	GI_545	2841	176257	0.0282077	1.54963	-0.0412663	-0.078	-0.004	0.959574	0.924964	0.996008	-0.0179217	TRUE	Both
Disorders of vitreous body	Sense organs	SO_376	9176	168479	0.0282449	1.54906	0.023883	0.003	0.045	1.02417	1.003	1.04603	0.0103723	TRUE	Both
Intellectual disabilities	Mental	MB_300	290	181372	0.0284531	1.54587	0.113083	0.012	0.214	1.11972	1.01207	1.23862	0.0491113	TRUE	Both
Acute bronchitis	Respiratory	RE_469.1	7709	164330	0.0285188	1.54487	-0.0255319	-0.048	-0.003	0.974791	0.953134	0.997004	-0.0110884	TRUE	Both
Rotator cuff (capsule) sprain	Muscloskeletal	MS_741.14	1706	178701	0.0298638	1.52485	-0.052679	-0.1	-0.005	0.948684	0.904837	0.995012	-0.0228782	TRUE	Both
Hallux rigidus	Muscloskeletal	MS_709.22	1137	180013	0.0308631	1.51056	-0.0634801	-0.121	-0.006	0.938493	0.886034	0.994018	-0.027569	TRUE	Both
Goiter	Endocrine/Metab	EM_200.2	11558	166818	0.0310355	1.50814	-0.0204916	-0.039	-0.002	0.979717	0.961751	0.998002	-0.0088994	TRUE	Both
Genetic disorders of skin	Genetic	GE_977	126	181557	0.0314655	1.50217	0.174367	0.015	0.333	1.19049	1.01511	1.39515	0.0757268	TRUE	Both
Drusen (degenerative) of macula	Sense organs	SO_374.54	1389	179626	0.0317156	1.49873	-0.0596605	-0.114	-0.005	0.942084	0.892258	0.995012	-0.0259102	TRUE	Both
Adrenocortical insufficiency	Endocrine/Metab	EM_211.2	1052	180260	0.0317401	1.49839	0.0627632	0.005	0.12	1.06477	1.00501	1.1275	0.0272577	TRUE	Both
Hemorrhage, NOS	Cardiovascular	CV_452	520	179872	0.0322942	1.49088	0.0886768	0.007	0.17	1.09273	1.00702	1.1853	0.0385119	TRUE	Both
Edema of eyelid	Sense organs	SO_362.7	217	181163	0.0333716	1.47662	0.132472	0.01	0.255	1.14165	1.01005	1.29046	0.057532	TRUE	Both
Malignant neoplasm of external female genital organs and cervix	Neoplasms	CA_106.1	1297	110469	0.0338838	1.47001	-0.0575395	-0.111	-0.004	0.944085	0.894939	0.996008	-0.0249891	TRUE	Female
Acute hepatitis	Gastrointestinal	GI_540.2	673	180610	0.0350738	1.45502	0.0745754	0.005	0.144	1.07743	1.00501	1.15488	0.0323877	TRUE	Both
Deep vein thrombosis [DVT]	Cardiovascular	CV_440.11	4424	175749	0.0351516	1.45405	-0.0308752	-0.06	-0.002	0.969597	0.941765	0.998002	-0.0134089	TRUE	Both
Pulmonary embolism	Cardiovascular	CV_440.3	4364	176251	0.0351998	1.45346	-0.030854	-0.06	-0.002	0.969617	0.941765	0.998002	-0.0133997	TRUE	Both
Abnormality of the lymph nodes	Blood/Immune	BI_177	9423	164743	0.0352028	1.45342	-0.0216906	-0.042	-0.002	0.978543	0.95887	0.998002	-0.0094201	TRUE	Both
Lipoma	Neoplasms	CA_139.5	3573	174818	0.0352381	1.45299	-0.0349208	-0.067	-0.002	0.965682	0.935195	0.998002	-0.0151659	TRUE	Both
Abscess of liver	Gastrointestinal	GI_546.2	139	181636	0.0361072	1.44241	0.163702	0.011	0.317	1.17786	1.01106	1.373	0.0710949	TRUE	Both
Influenza A virus	Infections	ID_061.1	70	181488	0.0368516	1.43354	-0.25382	-0.492	-0.015	0.775831	0.611402	0.985112	-0.110233	TRUE	Both
Atherosclerosis of aorta	Cardiovascular	CV_436.3	1481	177579	0.0370457	1.43126	0.0523292	0.003	0.102	1.05372	1.003	1.10738	0.0227263	TRUE	Both
Gingival recession	Gastrointestinal	GI_504.2	258	181404	0.0371433	1.43012	0.122202	0.007	0.237	1.12998	1.00702	1.26744	0.0530714	TRUE	Both
Hypoxemia	Respiratory	RE_498.1	3538	174304	0.0373898	1.42725	-0.0343303	-0.067	-0.002	0.966252	0.935195	0.998002	-0.0149095	TRUE	Both
Idiopathic pulmonary fibrosis	Respiratory	RE_481.42	240	181551	0.0374258	1.42683	-0.139472	-0.271	-0.008	0.869818	0.762616	0.992032	-0.0605717	TRUE	Both
Congenital ichthyosis	Genetic	GE_977.1	69	181665	0.0381497	1.41851	0.223935	0.012	0.436	1.25099	1.01207	1.54651	0.0972538	TRUE	Both
Human metapneumovirus*	Infections	ID_058.2	63	181710	0.0381922	1.41802	-0.276634	-0.538	-0.015	0.758332	0.583915	0.985112	-0.12014	TRUE	Both
Redundant prepuce and phimosis	Genitourinary	GU_604.1	327	68902	0.0387733	1.41147	-0.114302	-0.223	-0.006	0.891988	0.800115	0.994018	-0.0496409	TRUE	Male
Combined systolic and diastolic heart failure	Cardiovascular	CV_424.4	1660	179308	0.0391339	1.40745	0.0474176	0.002	0.092	1.04856	1.002	1.09636	0.0205932	TRUE	Both
Osteoarthritis of more than one site	Muscloskeletal	MS_708.1	4730	173980	0.0400121	1.39781	-0.0306311	-0.06	-0.001	0.969833	0.941765	0.999	-0.0133029	TRUE	Both
Disorders of the gallbladder	Gastrointestinal	GI_550	9644	167334	0.0400263	1.39765	-0.0212835	-0.042	-0.001	0.978941	0.95887	0.999	-0.00924332	TRUE	Both
Sacroiliitis	Muscloskeletal	MS_706.1	1793	178845	0.040228	1.39547	-0.0475163	-0.093	-0.002	0.953595	0.911194	0.998002	-0.0206361	TRUE	Both
Spinal cord compression*	Neurological	NS_348.4	222	181242	0.0403101	1.39459	-0.137153	-0.268	-0.006	0.871837	0.764908	0.994018	-0.0595646	TRUE	Both
Dentofacial anomalies, including malocclusion	Muscloskeletal	MS_733	590	180526	0.0412288	1.3848	0.0788073	0.003	0.154	1.082	1.003	1.16649	0.0342256	TRUE	Both
Other disorders of male genital organs	Genitourinary	GU_608	2371	64973	0.0414598	1.38237	-0.0419906	-0.082	-0.002	0.958879	0.921272	0.998002	-0.0182363	TRUE	Male
Actinic keratosis	Dermatological	DE_672.21	9779	167775	0.0419553	1.37721	0.0231174	0.001	0.045	1.02339	1.001	1.04603	0.0100398	TRUE	Both
Mental disorder, not otherwise specified	Mental	MB_299	4016	173968	0.0424895	1.37172	0.0305603	0.001	0.06	1.03103	1.001	1.06184	0.0132722	TRUE	Both
Irregular menstrual cycle	Genitourinary	GU_626.13	7044	99645	0.042741	1.36916	-0.0256461	-0.05	-0.001	0.97468	0.951229	0.999	-0.0111379	TRUE	Female
Streptococcus	Infections	ID_004	3158	173318	0.0427524	1.36904	-0.0353181	-0.069	-0.001	0.965298	0.933327	0.999	-0.0153385	TRUE	Both
Thyrotoxicosis [hyperthyroidism]	Endocrine/Metab	EM_200.3	3224	176762	0.0429957	1.36658	-0.0349236	-0.069	-0.001	0.965679	0.933327	0.999	-0.0151671	TRUE	Both
Malignant neoplasm of the of bronchus and lung	Neoplasms	CA_102.1	1534	179800	0.0431514	1.36501	-0.0516074	-0.102	-0.002	0.949702	0.90303	0.998002	-0.0224128	TRUE	Both
Myogenic ptosis of eyelid	Sense organs	SO_361.33	173	181540	0.0445519	1.35113	-0.159735	-0.316	-0.004	0.85237	0.729059	0.996008	-0.0693718	TRUE	Both
Uterine inertia	Pregnancy	PP_941.1	752	110570	0.0447337	1.34936	0.0691248	0.002	0.137	1.07157	1.002	1.14683	0.0300205	TRUE	Female
Heterophoria	Sense organs	SO_381.8	275	181293	0.0447807	1.34891	0.11414	0.003	0.226	1.12091	1.003	1.25358	0.0495704	TRUE	Both
Congenital malformations of brain	Congenital	CM_750.1	280	181291	0.0455453	1.34156	-0.117777	-0.233	-0.002	0.888894	0.792154	0.998002	-0.0511499	TRUE	Both
Papilledema	Sense organs	SO_380.21	350	181317	0.0456083	1.34096	-0.104628	-0.207	-0.002	0.900659	0.81302	0.998002	-0.0454395	TRUE	Both
Cluster headaches	Neurological	NS_331.4	332	181141	0.0468047	1.32971	0.100464	0.001	0.2	1.10568	1.001	1.2214	0.043631	TRUE	Both
Psychoactive substance withdrawal	Mental	MB_280.91	2059	178222	0.0470674	1.32728	-0.042358	-0.084	-0.001	0.958527	0.919431	0.999	-0.0183959	TRUE	Both
Chest pain on breathing	Symptoms	SS_800.1	4371	169286	0.0478493	1.32012	-0.0295586	-0.059	0	0.970874	0.942707	1	-0.0128372	TRUE	Both
Personal history of pneumonia (recurrent)	Respiratory	RE_468.4	1074	179122	0.048263	1.31639	-0.0590452	-0.118	0	0.942664	0.888696	1	-0.025643	TRUE	Both
Excessive vomiting in pregnancy	Pregnancy	PP_911	1163	109973	0.0485024	1.31424	-0.0561463	-0.112	0	0.945401	0.894044	1	-0.024384	TRUE	Female
Horseshoe tear of retina without detachment	Sense organs	SO_374.13	567	181044	0.0485577	1.31374	-0.0846478	-0.169	-0.001	0.918836	0.844509	0.999	-0.0367621	TRUE	Both
Other CNS infection	Neurological	NS_322	303	181339	0.0485859	1.31349	-0.115281	-0.23	-0.001	0.891116	0.794534	0.999	-0.0500658	TRUE	Both
Cerebral degeneration	Neurological	NS_328.3	360	180605	0.0486082	1.31329	0.0960746	0.001	0.192	1.10084	1.001	1.21167	0.0417246	TRUE	Both
Dysplasia of anus	Gastrointestinal	GI_530.5	357	181401	0.0486888	1.31257	0.0943887	0.001	0.188	1.09899	1.001	1.20683	0.0409925	TRUE	Both
Slurred speech*	Neurological	NS_356.4	333	180724	0.0490375	1.30947	-0.106158	-0.212	0	0.899282	0.808965	1	-0.0461039	TRUE	Both
Arthralgia of temporomandibular joint	Muscloskeletal	MS_734.62	802	179603	0.0495495	1.30496	0.0655145	0	0.131	1.06771	1	1.13997	0.0284526	TRUE	Both
Edema	Symptoms	SS_812	16601	153776	0.0498917	1.30197	-0.0159301	-0.032	-7.53e-06	0.984196	0.968507	0.999992	-0.00691835	TRUE	Both
Diabetes mellitus	Endocrine/Metab	EM_202	32897	142811	0.0516333	1.28707	-0.01185	-0.024	8.39e-05	0.98822	0.976286	1.00008	-0.00514638	TRUE	Both
Velamentous insertion of umbilical cord*	Pregnancy	PP_947.6	71	112305	0.0520414	1.28365	-0.248441	-0.499	0.002	0.780016	0.607137	1.002	-0.107896	TRUE	Female
Dermatomyositis	Muscloskeletal	MS_700.42	147	181647	0.052362	1.28098	-0.160903	-0.323	0.002	0.851375	0.723974	1.002	-0.0698793	TRUE	Both
Central serous chorioretinopathy	Sense organs	SO_374.44	209	181574	0.0525845	1.27914	0.12645	-0.001	0.254	1.13479	0.999	1.28917	0.0549167	TRUE	Both
Asphyxia and hypoxemia	Respiratory	RE_498	3635	174055	0.0526532	1.27857	-0.0315346	-0.063	0	0.968957	0.938943	1	-0.0136953	TRUE	Both
Pain in knee	Muscloskeletal	MS_713.37	34305	135083	0.0529882	1.27582	-0.0121824	-0.025	0	0.987892	0.97531	1	-0.00529074	TRUE	Both
Toxic gastroenteritis and colitis	Gastrointestinal	GI_522.4	269	181028	0.0535626	1.27114	-0.119494	-0.241	0.002	0.887369	0.785842	1.002	-0.0518956	TRUE	Both
Inborn error of lipid metabolism	Genetic	GE_965	932	180205	0.0542896	1.26528	0.0604069	-0.001	0.122	1.06227	0.999	1.12975	0.0262344	TRUE	Both
Effusion of joint	Muscloskeletal	MS_713.2	7200	165604	0.0544542	1.26397	-0.0224648	-0.045	0	0.977786	0.955997	1	-0.00975634	TRUE	Both
Polymyositis	Muscloskeletal	MS_700.43	191	181602	0.0545392	1.26329	-0.139801	-0.282	0.003	0.869531	0.754274	1.003	-0.0607149	TRUE	Both
Multiple sclerosis	Neurological	NS_326.1	1541	179989	0.054604	1.26278	-0.0479008	-0.097	0.001	0.953228	0.907556	1.001	-0.020803	TRUE	Both
Congenital malformation syndromes attributed to exogenous causes	Congenital	CM_777	91	181696	0.0547522	1.2616	0.183331	-0.004	0.37	1.20121	0.996008	1.44773	0.0796195	TRUE	Both
Pediculosis, acariasis and other infestations	Infections	ID_086	650	179872	0.0547844	1.26134	-0.0733642	-0.148	0.002	0.929262	0.862431	1.002	-0.0318616	TRUE	Both
Malignant neoplasm of the skin	Neoplasms	CA_103	15006	159821	0.0555925	1.25498	0.0173194	0	0.035	1.01747	1	1.03562	0.00752171	TRUE	Both
Mononeuropathies	Neurological	NS_336	16229	157115	0.05601	1.25173	-0.0158275	-0.032	0	0.984297	0.968507	1	-0.00687379	TRUE	Both
Retention of urine	Genitourinary	GU_594.1	6528	170388	0.0561991	1.25027	-0.0242559	-0.049	0.001	0.976036	0.952181	1.001	-0.0105342	TRUE	Both
Gallstones [Cholelithiasis]	Gastrointestinal	GI_550.1	7352	170591	0.0562531	1.24985	-0.0224637	-0.046	0.001	0.977787	0.955042	1.001	-0.00975585	TRUE	Both
Pulmonary valve insufficiency*	Cardiovascular	CV_413.42	172	180972	0.0564049	1.24868	0.132454	-0.004	0.269	1.14163	0.996008	1.30866	0.0575241	TRUE	Both
Fibrosis and cirrhosis of liver	Gastrointestinal	GI_542.1	2741	178075	0.0567571	1.24598	-0.0358447	-0.073	0.001	0.96479	0.929601	1.001	-0.0155672	TRUE	Both
Disorders of the cornea	Sense organs	SO_369	2902	177215	0.0567661	1.24591	-0.0351701	-0.071	0.001	0.965441	0.931462	1.001	-0.0152742	TRUE	Both
Thrombocytosis*	Blood/Immune	BI_176.1	169	181544	0.0570236	1.24395	0.134084	-0.004	0.272	1.14349	0.996008	1.31259	0.0582318	TRUE	Both
Hepatomegaly	Gastrointestinal	GI_546.3	1847	177269	0.0572566	1.24217	-0.0423922	-0.086	0.001	0.958494	0.917594	1.001	-0.0184107	TRUE	Both
Inflammation of eyelids	Sense organs	SO_360	7585	169101	0.0574454	1.24074	-0.022505	-0.046	0.001	0.977746	0.955042	1.001	-0.00977378	TRUE	Both
Foot drop (acquired)*	Muscloskeletal	MS_710.44	850	180499	0.057986	1.23668	0.0616284	-0.002	0.125	1.06357	0.998002	1.13315	0.0267649	TRUE	Both
Miosis	Sense organs	SO_384.2	112	181547	0.0581459	1.23548	0.169529	-0.006	0.345	1.18475	0.994018	1.41199	0.0736254	TRUE	Both
Esophagitis	Gastrointestinal	GI_510.2	7352	168738	0.0581624	1.23536	-0.0223251	-0.045	0.001	0.977922	0.955997	1.001	-0.00969568	TRUE	Both
Freckles*	Dermatological	DE_674.22	108	181498	0.0584894	1.23292	0.168831	-0.006	0.344	1.18392	0.994018	1.41058	0.0733225	TRUE	Both
Disturbances of salivary secretion	Gastrointestinal	GI_506.5	1341	178898	0.0598113	1.22322	-0.0515447	-0.105	0.002	0.949761	0.900325	1.002	-0.0223856	TRUE	Both
Gastric varices*	Cardiovascular	CV_444.12	60	69328	0.0600312	1.22162	0.221602	-0.009	0.453	1.24807	0.99104	1.57302	0.0962406	TRUE	Male
Gingivitis	Gastrointestinal	GI_504.1	1126	179318	0.0603196	1.21954	0.053499	-0.002	0.109	1.05496	0.998002	1.11516	0.0232343	TRUE	Both
Calcaneal spur	Muscloskeletal	MS_724.51	1450	177902	0.0603986	1.21897	-0.0480791	-0.098	0.002	0.953058	0.906649	1.002	-0.0208805	TRUE	Both
Diarrhea	Gastrointestinal	GI_529.1	18061	150290	0.0604833	1.21836	-0.0147627	-0.03	0.001	0.985346	0.970446	1.001	-0.00641137	TRUE	Both
Aplastic anemia	Blood/Immune	BI_162	1270	179689	0.0614492	1.21148	0.0502156	-0.002	0.103	1.0515	0.998002	1.10849	0.0218083	TRUE	Both
Dystrophy of female genital tract	Genitourinary	GU_624.1	264	111878	0.0625963	1.20345	-0.117391	-0.241	0.006	0.889237	0.785842	1.00602	-0.0509823	TRUE	Female
Hypepigmentation*	Dermatological	DE_674.2	5850	170168	0.0640415	1.19354	0.0245585	-0.001	0.051	1.02486	0.999	1.05232	0.0106656	TRUE	Both
Vitamin deficiencies	Endocrine/Metab	EM_232	29564	142250	0.0640488	1.19349	-0.0118634	-0.024	0.001	0.988207	0.976286	1.001	-0.00515221	TRUE	Both
Disorders of carbohydrate metabolism	Endocrine/Metab	EM_252.5	1571	178876	0.0646133	1.18968	-0.0464526	-0.096	0.003	0.95461	0.908464	1.003	-0.0201741	TRUE	Both
Arterial fibromuscular dysplasia*	Cardiovascular	CV_443.3	89	181752	0.0648357	1.18819	-0.206991	-0.427	0.013	0.813027	0.652464	1.01308	-0.0898949	TRUE	Both
Hypoparathyroidism	Endocrine/Metab	EM_208.1	467	181127	0.06507	1.18662	0.0802724	-0.005	0.166	1.08358	0.995012	1.18057	0.0348619	TRUE	Both
Congenital malformations of the urinary system	Congenital	CM_761	1764	178552	0.0655201	1.18363	0.0422254	-0.003	0.087	1.04313	0.997004	1.0909	0.0183382	TRUE	Both
Abnormal glucose	Endocrine/Metab	EM_204	36860	132159	0.0667606	1.17548	-0.0109806	-0.023	0.001	0.989079	0.977262	1.001	-0.00476881	TRUE	Both
Malignant neoplasm of the pituitary gland and craniopharyngeal duct	Neoplasms	CA_110.4	169	181611	0.0669639	1.17416	-0.140646	-0.291	0.01	0.868797	0.747516	1.01005	-0.0610816	TRUE	Both
Polyneuropathies	Neurological	NS_337	12509	163366	0.0669844	1.17403	-0.0166465	-0.034	0.001	0.983491	0.966572	1.001	-0.0072295	TRUE	Both
Arterial embolism and thrombosis	Cardiovascular	CV_440.2	1617	178986	0.0670745	1.17344	0.0430192	-0.003	0.089	1.04396	0.997004	1.09308	0.018683	TRUE	Both
Benign neoplams of the bone and/or cartilage	Neoplasms	CA_139.1	418	180934	0.0673189	1.17186	0.0834473	-0.006	0.173	1.08703	0.994018	1.18887	0.0362407	TRUE	Both
Pleurodynia*	Symptoms	SS_800.11	1777	175137	0.0673637	1.17157	-0.0426446	-0.088	0.003	0.958252	0.915761	1.003	-0.0185203	TRUE	Both
Lobulated, fused and horseshoe kidney*	Congenital	CM_761.17	52	181787	0.0677317	1.16921	0.229813	-0.017	0.476	1.25837	0.983144	1.60962	0.0998067	TRUE	Both
Coronary atherosclerosis due to calcified coronary lesion	Cardiovascular	CV_404.23	664	180522	0.0683621	1.16518	0.0686382	-0.005	0.142	1.07105	0.995012	1.15258	0.0298092	TRUE	Both
Tachycardia	Cardiovascular	CV_417.2	7906	164992	0.068701	1.16304	-0.0200933	-0.042	0.002	0.980107	0.95887	1.002	-0.0087264	TRUE	Both
Renal failure	Genitourinary	GU_582	19446	157178	0.0687453	1.16276	-0.0137952	-0.029	0.001	0.9863	0.971416	1.001	-0.00599118	TRUE	Both
Long QT syndrome	Cardiovascular	CV_416.6	396	180580	0.0695453	1.15773	0.0824437	-0.007	0.171	1.08594	0.993024	1.18649	0.0358049	TRUE	Both
Urge incontinence	Genitourinary	GU_594.31	3938	175385	0.0698893	1.15559	0.0283567	-0.002	0.059	1.02876	0.998002	1.06078	0.0123152	TRUE	Both
Sprains and strains of shoulder and upper arm	Muscloskeletal	MS_741.1	3950	173708	0.0700467	1.15461	-0.028848	-0.06	0.002	0.971564	0.941765	1.002	-0.0125285	TRUE	Both
Squamous blepharitis	Sense organs	SO_360.42	670	181011	0.071609	1.14503	-0.0706268	-0.147	0.006	0.93181	0.863294	1.00602	-0.0306728	TRUE	Both
Diabetic retinopathy	Sense organs	SO_374.42	3171	177475	0.0716425	1.14483	-0.0314448	-0.066	0.003	0.969044	0.936131	1.003	-0.0136563	TRUE	Both
Inflammatory diseases of prostate	Genitourinary	GU_602.5	1121	67343	0.0722045	1.14144	-0.0549742	-0.115	0.005	0.94651	0.891366	1.00501	-0.023875	TRUE	Male
Facial myokymia*	Neurological	NS_334.25	55	181667	0.072241	1.14122	0.218266	-0.02	0.456	1.24392	0.980199	1.57775	0.0947917	TRUE	Both
Diseases of the jaws	Muscloskeletal	MS_734	3850	173413	0.0737386	1.13231	0.0280394	-0.003	0.059	1.02844	0.997004	1.06078	0.0121774	TRUE	Both
Osteoporosis	Muscloskeletal	MS_726.1	12117	165337	0.0739436	1.1311	0.0186477	-0.002	0.039	1.01882	0.998002	1.03977	0.00809861	TRUE	Both
Pathological gambling	Mental	MB_298.2	65	181792	0.0741149	1.13009	0.198702	-0.019	0.417	1.21982	0.981179	1.5174	0.0862951	TRUE	Both
Osteoporosis and low bone density	Muscloskeletal	MS_726	12365	164893	0.0745274	1.12768	0.0183526	-0.002	0.039	1.01852	0.998002	1.03977	0.00797044	TRUE	Both
Chronic nephritic syndrome	Genitourinary	GU_580.2	276	181390	0.0745604	1.12749	-0.104659	-0.22	0.01	0.900632	0.802519	1.01005	-0.0454527	TRUE	Both
Inflammatory spondylopathies	Muscloskeletal	MS_706	3248	176124	0.0745931	1.1273	-0.0306941	-0.064	0.003	0.969772	0.938005	1.003	-0.0133303	TRUE	Both
Hypertrophic cardiomyopathy	Cardiovascular	CV_414.1	486	181153	0.0746398	1.12703	0.0759503	-0.008	0.159	1.07891	0.992032	1.17234	0.0329848	TRUE	Both
Hereditary hypo-coagulability	Genetic	GE_971.1	427	181213	0.0748694	1.1257	0.0816275	-0.008	0.171	1.08505	0.992032	1.18649	0.0354504	TRUE	Both
Benign neoplasm of the thymus	Neoplasms	CA_137.54	54	181790	0.0753015	1.1232	0.219035	-0.022	0.46	1.24487	0.97824	1.58407	0.0951257	TRUE	Both
Disorders of tooth develoment	Gastrointestinal	GI_500	1061	179544	0.0753237	1.12307	-0.0541921	-0.114	0.006	0.94725	0.892258	1.00602	-0.0235353	TRUE	Both
Hypotony of eye	Sense organs	SO_375.7	93	181702	0.0761794	1.11816	0.16432	-0.017	0.346	1.17859	0.983144	1.4134	0.0713631	TRUE	Both
Systemic sclerosis	Muscloskeletal	MS_700.3	358	181364	0.0765392	1.11612	-0.0931349	-0.196	0.01	0.911071	0.822012	1.01005	-0.040448	TRUE	Both
Disorders of the orbit	Sense organs	SO_365	439	180872	0.0767904	1.11469	-0.0823374	-0.174	0.009	0.920961	0.840297	1.00904	-0.0357587	TRUE	Both
Diseases of salivary glands	Gastrointestinal	GI_506	2685	176515	0.0770164	1.11342	-0.0338022	-0.071	0.004	0.966763	0.931462	1.00401	-0.0146801	TRUE	Both
Primary immunodeficiencies	Genetic	GE_969.1	61	181747	0.0771948	1.11241	-0.243752	-0.514	0.027	0.783682	0.598098	1.02737	-0.10586	TRUE	Both
Pancytopenia	Blood/Immune	BI_162.8	1153	179925	0.0773374	1.11161	0.0498339	-0.005	0.105	1.0511	0.995012	1.11071	0.0216426	TRUE	Both
Congenital malformation of kidney	Congenital	CM_761.1	1533	178995	0.0781256	1.10721	0.0432686	-0.005	0.091	1.04422	0.995012	1.09527	0.0187913	TRUE	Both
Cortical age-related cataract	Sense organs	SO_371.1	1439	179012	0.0785772	1.1047	0.044985	-0.005	0.095	1.04601	0.995012	1.09966	0.0195367	TRUE	Both
Bandemia	Blood/Immune	BI_171.6	83	181666	0.078623	1.10445	-0.203068	-0.429	0.023	0.816223	0.65116	1.02327	-0.0881911	TRUE	Both
Hyperglycemia	Endocrine/Metab	EM_204.4	15352	158911	0.0797769	1.09812	-0.0145157	-0.031	0.002	0.985589	0.969476	1.002	-0.00630408	TRUE	Both
Nocturia	Genitourinary	GU_594.41	4366	173932	0.0801673	1.096	-0.0272074	-0.058	0.003	0.973159	0.94365	1.003	-0.011816	TRUE	Both
Atrophic gastritis	Gastrointestinal	GI_522.92	685	179250	0.0805497	1.09394	-0.0662063	-0.14	0.008	0.935938	0.869358	1.00803	-0.028753	TRUE	Both
Type 1 diabetes	Endocrine/Metab	EM_202.1	3262	176942	0.0809772	1.09164	-0.0296621	-0.063	0.004	0.970773	0.938943	1.00401	-0.0128821	TRUE	Both
Lipoma of skin subcutaneous tissue	Neoplasms	CA_139.53	1923	177847	0.0812003	1.09044	-0.0391103	-0.083	0.005	0.961645	0.920351	1.00501	-0.0169854	TRUE	Both
Lymphedema	Blood/Immune	BI_177.4	2020	178911	0.0813114	1.08985	-0.037841	-0.08	0.005	0.962866	0.923116	1.00501	-0.0164341	TRUE	Both
Localized adiposity	Endocrine/Metab	EM_236.2	587	180433	0.0815422	1.08862	-0.0697267	-0.148	0.009	0.932649	0.862431	1.00904	-0.0302819	TRUE	Both
Fracture of vertebrae	Muscloskeletal	MS_745.61	2644	177972	0.0816325	1.08814	0.0328456	-0.004	0.07	1.03339	0.996008	1.07251	0.0142647	TRUE	Both
Dermatitis due to substances taken internally	Dermatological	DE_668.4	867	179570	0.0822489	1.08487	0.0565619	-0.007	0.12	1.05819	0.993024	1.1275	0.0245645	TRUE	Both
Acute lower respiratory infection	Respiratory	RE_460.2	9092	161945	0.0825041	1.08352	-0.0186317	-0.04	0.002	0.981541	0.960789	1.002	-0.00809163	TRUE	Both
High risk human papillomavirus (HPV) DNA test positive	Symptoms	SS_834.3	1565	178693	0.083085	1.08048	-0.042584	-0.091	0.006	0.95831	0.913018	1.00602	-0.018494	TRUE	Both
Chronic respiratory failure	Respiratory	RE_479.32	1085	180214	0.0832864	1.07943	-0.0507259	-0.108	0.007	0.950539	0.897628	1.00702	-0.02203	TRUE	Both
Exophoria	Sense organs	SO_381.82	136	181564	0.0836869	1.07734	0.138594	-0.018	0.296	1.14866	0.982161	1.34447	0.0601906	TRUE	Both
Hypertrophy of tonsils and adenoids	Respiratory	RE_466.4	777	180144	0.0837036	1.07726	-0.0601209	-0.128	0.008	0.941651	0.879853	1.00803	-0.0261102	TRUE	Both
Nonspecific abnormal findings on radiological and other examination of musculoskeletal system	Muscloskeletal	MS_732	1275	177019	0.0842052	1.07466	0.0457121	-0.006	0.098	1.04677	0.994018	1.10296	0.0198525	TRUE	Both
Conjunctival edema	Sense organs	SO_366.5	63	181662	0.0845578	1.07285	-0.228458	-0.488	0.031	0.795759	0.613853	1.03149	-0.0992182	TRUE	Both
Enterovirus	Infections	ID_050	267	181059	0.0849034	1.07107	-0.107038	-0.229	0.015	0.898491	0.795329	1.01511	-0.0464861	TRUE	Both
Bladder neck obstruction	Genitourinary	GU_596.1	479	180881	0.0854802	1.06813	-0.0813246	-0.174	0.011	0.921894	0.840297	1.01106	-0.0353188	TRUE	Both
Nontraumatic Intracranial hemorrhage	Cardiovascular	CV_430	1393	179592	0.0854964	1.06805	0.0439493	-0.006	0.094	1.04493	0.994018	1.09856	0.019087	TRUE	Both
Streptococcal tonsillitis/pharyngitis	Respiratory	RE_465.11	1770	176492	0.0857902	1.06656	-0.0401764	-0.086	0.006	0.96062	0.917594	1.00602	-0.0174484	TRUE	Both
Superior glenoid labrum lesion	Muscloskeletal	MS_741.13	531	180509	0.0860113	1.06544	-0.0741784	-0.159	0.011	0.928506	0.852996	1.01106	-0.0322153	TRUE	Both
Neurogenic bowel	Gastrointestinal	GI_524.2	203	181547	0.0863686	1.06364	0.110706	-0.016	0.237	1.11707	0.984127	1.26744	0.048079	TRUE	Both
Abdominal tenderness	Gastrointestinal	GI_527.2	609	179650	0.0865753	1.06261	-0.0666035	-0.143	0.01	0.935566	0.866754	1.01005	-0.0289256	TRUE	Both
Vestibular neuronitis	Sense organs	SO_394.22	184	181388	0.087288	1.05905	0.117776	-0.017	0.253	1.12499	0.983144	1.28788	0.0511494	TRUE	Both
Paroxysmal tachycardia	Cardiovascular	CV_416.1	5295	173594	0.087291	1.05903	0.0230991	-0.003	0.05	1.02337	0.997004	1.05127	0.0100318	TRUE	Both
Disorders of eyelid function	Sense organs	SO_361	2999	177020	0.0888743	1.05122	-0.0315839	-0.068	0.005	0.96891	0.93426	1.00501	-0.0137167	TRUE	Both
Pulpitis	Gastrointestinal	GI_502.31	411	180867	0.0889419	1.05089	0.0762686	-0.012	0.164	1.07925	0.988072	1.17821	0.033123	TRUE	Both
Paroxysmal atrial fibrillation*	Cardiovascular	CV_416.211	5963	174316	0.0894443	1.04845	0.0224694	-0.003	0.048	1.02272	0.997004	1.04917	0.00975832	TRUE	Both
Abnormal cytological findings in specimens from genital organs	Symptoms	SS_834	7589	169870	0.0906379	1.04269	-0.0199575	-0.043	0.003	0.98024	0.957911	1.003	-0.00866741	TRUE	Both
Benign neoplasm of the thoracic and respiratory organs	Neoplasms	CA_137	148	181565	0.0906921	1.04243	0.12948	-0.021	0.279	1.13824	0.979219	1.32181	0.0562327	TRUE	Both
Viral enteritis	Gastrointestinal	GI_526.2	790	178555	0.0912495	1.03977	-0.0579484	-0.125	0.009	0.943699	0.882497	1.00904	-0.0251667	TRUE	Both
Abnormal findings on examination of blood	Symptoms	SS_829	12760	157425	0.0913191	1.03944	-0.0153484	-0.033	0.002	0.984769	0.967539	1.002	-0.00666573	TRUE	Both
Follicular cyst of ovary	Genitourinary	GU_619.21	146	111739	0.0920074	1.03618	0.126612	-0.021	0.274	1.13498	0.979219	1.31521	0.054987	TRUE	Female
Chondropathies	Muscloskeletal	MS_728	4598	171303	0.0924165	1.03425	0.0243718	-0.004	0.053	1.02467	0.996008	1.05443	0.0105845	TRUE	Both
Lesion of sciatic nerve	Neurological	NS_336.51	798	180405	0.0928668	1.03214	0.0570121	-0.009	0.124	1.05867	0.99104	1.13202	0.02476	TRUE	Both
Spondylosis	Muscloskeletal	MS_715.1	18894	152220	0.0930237	1.03141	-0.0131177	-0.028	0.002	0.986968	0.972388	1.002	-0.00569695	TRUE	Both
Gastrointestinal stromal tumor*	Neoplasms	CA_104.5	94	181760	0.09392	1.02724	-0.177307	-0.385	0.03	0.837523	0.680451	1.03045	-0.0770033	TRUE	Both
Melanocytic nevi*	Neoplasms	CA_138.2	10160	163774	0.0939989	1.02688	0.0173866	-0.003	0.038	1.01754	0.997004	1.03873	0.00755089	TRUE	Both
Portal vein thrombosis	Cardiovascular	CV_440.12	278	181489	0.0940431	1.02667	0.0943369	-0.016	0.205	1.09893	0.984127	1.22753	0.04097	TRUE	Both
Other non-inflammatory spondylopathy	Muscloskeletal	MS_715	24841	147149	0.0940718	1.02654	-0.0117595	-0.026	0.002	0.988309	0.974335	1.002	-0.00510709	TRUE	Both
Pneumoconiosis	Respiratory	RE_477.1	74	181652	0.0941688	1.02609	-0.207961	-0.451	0.036	0.812239	0.636991	1.03666	-0.0903164	TRUE	Both
Drug induced headache	Neurological	NS_331.7	289	181039	0.0942544	1.0257	0.0919049	-0.016	0.2	1.09626	0.984127	1.2214	0.0399138	TRUE	Both
Malignant neoplasm of the cervix	Neoplasms	CA_106.13	1095	110706	0.0944862	1.02463	-0.0492468	-0.107	0.008	0.951946	0.898526	1.00803	-0.0213876	TRUE	Female
Acute myeloid leukemia	Neoplasms	CA_121.12	130	181632	0.0946051	1.02409	-0.152224	-0.331	0.026	0.858796	0.718205	1.02634	-0.0661101	TRUE	Both
Chilblains	Dermatological	DE_677	71	181746	0.0957447	1.01889	-0.209402	-0.456	0.037	0.811069	0.633814	1.03769	-0.0909421	TRUE	Both
Benign neoplasm of the liver and intrahepatic bile ducts	Neoplasms	CA_136.6	157	181562	0.096252	1.01659	0.122921	-0.022	0.268	1.1308	0.97824	1.30735	0.053384	TRUE	Both
Galactorrhea	Genitourinary	GU_612.21	369	111688	0.096674	1.01469	0.080303	-0.014	0.175	1.08362	0.986098	1.19125	0.0348752	TRUE	Female
Diverticulitis	Gastrointestinal	GI_523.4	3332	176759	0.0970221	1.01313	-0.0288012	-0.063	0.005	0.97161	0.938943	1.00501	-0.0125082	TRUE	Both
Low back pain	Muscloskeletal	MS_718.4	32997	133025	0.0971897	1.01238	-0.0105491	-0.023	0.002	0.989506	0.977262	1.002	-0.00458142	TRUE	Both
Cysts of eyelid	Sense organs	SO_362.5	227	181285	0.0974563	1.01119	-0.112228	-0.245	0.02	0.89384	0.782705	1.0202	-0.04874	TRUE	Both
Monoplegia	Neurological	NS_342.4	87	181587	0.0980114	1.00872	-0.177619	-0.388	0.033	0.837261	0.678412	1.03355	-0.0771391	TRUE	Both
Loose body in joint	Muscloskeletal	MS_712.1	377	180803	0.0981404	1.00815	-0.0838504	-0.183	0.016	0.919569	0.832768	1.01613	-0.0364158	TRUE	Both
Mastodynia	Genitourinary	GU_612.5	4952	102992	0.0983144	1.00738	0.0232611	-0.004	0.051	1.02353	0.996008	1.05232	0.0101022	TRUE	Female
Other mental and behavioral problems	Mental	MB_283	7229	165912	0.0996933	1.00133	0.0184601	-0.004	0.04	1.01863	0.996008	1.04081	0.00801713	TRUE	Both
Frequency of urination and polyuria	Genitourinary	GU_594.4	14732	156291	0.100181	0.999213	-0.0143661	-0.031	0.003	0.985737	0.969476	1.003	-0.00623912	TRUE	Both
Cardiac arrhythmia and conduction disorders	Cardiovascular	CV_416	25228	146493	0.100629	0.997279	0.0116309	-0.002	0.026	1.0117	0.998002	1.02634	0.00505123	TRUE	Both
Type 2 diabetes	Endocrine/Metab	EM_202.2	31201	144784	0.100644	0.997211	-0.0102628	-0.023	0.002	0.98979	0.977262	1.002	-0.00445707	TRUE	Both
Chromosomal anomalies	Genetic	GE_960	211	181364	0.100684	0.997039	-0.112989	-0.248	0.022	0.89316	0.78036	1.02224	-0.0490707	TRUE	Both
Borrelia	Infections	ID_020	782	180234	0.100737	0.996812	0.0567609	-0.011	0.125	1.0584	0.98906	1.13315	0.0246509	TRUE	Both
Carcinoid tumor of the bronchus and lung	Neoplasms	CA_114.42	122	181721	0.100759	0.996718	-0.154867	-0.34	0.03	0.856529	0.71177	1.03045	-0.0672578	TRUE	Both
Other disorders of binocular movement	Sense organs	SO_382	460	180995	0.100818	0.996463	0.0731576	-0.014	0.161	1.0759	0.986098	1.17468	0.031772	TRUE	Both
Drug or chemical induced diabetes mellitus*	Endocrine/Metab	EM_202.32	255	181397	0.101311	0.994342	-0.0998013	-0.219	0.02	0.905017	0.803322	1.0202	-0.0433432	TRUE	Both
Glomerular diseases	Genitourinary	GU_580	1704	179030	0.101357	0.994144	-0.0385258	-0.085	0.008	0.962207	0.918512	1.00803	-0.0167315	TRUE	Both
Fever	Symptoms	SS_805	10028	158681	0.102054	0.99117	-0.0167337	-0.037	0.003	0.983406	0.963676	1.003	-0.00726734	TRUE	Both
Heart block	Cardiovascular	CV_416.4	5491	172315	0.102587	0.988906	0.0222571	-0.004	0.049	1.02251	0.996008	1.05022	0.00966612	TRUE	Both
Dilated cardiomyopathy*	Cardiovascular	CV_414.2	895	180488	0.103584	0.984709	0.0504924	-0.01	0.111	1.05179	0.99005	1.11739	0.0219286	TRUE	Both
Diffuse goiter	Endocrine/Metab	EM_200.21	1639	179374	0.103664	0.984372	-0.0387577	-0.085	0.008	0.961984	0.918512	1.00803	-0.0168322	TRUE	Both
Inflammatory diseases of female pelvic organs	Genitourinary	GU_614	13786	88595	0.103925	0.983281	-0.0155767	-0.034	0.003	0.984544	0.966572	1.003	-0.00676488	TRUE	Female
Congenital anomalies of nails	Congenital	CM_771.3	58	181707	0.104458	0.981057	-0.226796	-0.501	0.047	0.797083	0.605924	1.04812	-0.0984962	TRUE	Both
Intracranial and intraspinal abscess	Neurological	NS_322.4	207	181508	0.104735	0.979906	-0.114557	-0.253	0.024	0.891761	0.776468	1.02429	-0.0497514	TRUE	Both
Deviated nasal septum	Respiratory	RE_471.2	3868	174877	0.105866	0.975242	-0.026145	-0.058	0.006	0.974194	0.94365	1.00602	-0.0113546	TRUE	Both
Lyme disease	Infections	ID_020.1	749	180315	0.105935	0.974963	0.0571927	-0.012	0.127	1.05886	0.988072	1.13542	0.0248385	TRUE	Both
Autoimmune hemolytic anemias [AIHA]	Blood/Immune	BI_161.21	109	181706	0.10596	0.974858	-0.160129	-0.354	0.034	0.852034	0.701875	1.03458	-0.0695433	TRUE	Both
Corneal deformities	Sense organs	SO_369.6	333	181395	0.106407	0.97303	-0.0871044	-0.193	0.019	0.916581	0.824482	1.01918	-0.037829	TRUE	Both
Pulmonary valve stenosis	Cardiovascular	CV_413.41	67	181783	0.106845	0.971246	0.179855	-0.039	0.398	1.19704	0.961751	1.48884	0.07811	TRUE	Both
Polyclonal hypergammaglobulinemia	Blood/Immune	BI_180.2	208	181279	0.107468	0.96872	-0.108659	-0.241	0.024	0.897037	0.785842	1.02429	-0.0471898	TRUE	Both
Disorders of testis	Genitourinary	GU_603	2498	65300	0.10793	0.966856	-0.0319126	-0.071	0.007	0.968591	0.931462	1.00702	-0.0138595	TRUE	Male
Long labor	Pregnancy	PP_941.4	51	112140	0.107954	0.966762	0.201951	-0.044	0.448	1.22379	0.956954	1.56518	0.0877063	TRUE	Female
Abnormal forces of labor	Pregnancy	PP_941	2472	107260	0.108279	0.965457	0.0322665	-0.007	0.072	1.03279	0.993024	1.07466	0.0140131	TRUE	Female
Other disorders of the kidney and ureters	Genitourinary	GU_586	9559	164869	0.108445	0.96479	-0.0166884	-0.037	0.004	0.98345	0.963676	1.00401	-0.0072477	TRUE	Both
Anal fissure	Gastrointestinal	GI_530.1	1135	179710	0.108824	0.963274	-0.0468985	-0.104	0.01	0.954184	0.901225	1.01005	-0.0203677	TRUE	Both
Male infertility	Genitourinary	GU_609	355	68804	0.109074	0.962278	-0.0851622	-0.189	0.019	0.918363	0.827787	1.01918	-0.0369855	TRUE	Male
Nerve root and plexus disorders	Neurological	NS_335	1097	179523	0.109673	0.959901	-0.0476066	-0.106	0.011	0.953509	0.899425	1.01106	-0.0206753	TRUE	Both
Signs and symptoms involving emotional state	Mental	MB_309	2147	176440	0.109882	0.959075	0.0322964	-0.007	0.072	1.03282	0.993024	1.07466	0.0140261	TRUE	Both
Anisocoria	Sense organs	SO_384.1	205	181406	0.110011	0.958564	0.103781	-0.023	0.231	1.10936	0.977262	1.25986	0.0450716	TRUE	Both
Nystagmus	Sense organs	SO_383.1	276	181202	0.110155	0.957995	0.0904634	-0.021	0.201	1.09468	0.979219	1.22262	0.0392877	TRUE	Both
Impaired convergence	Sense organs	SO_382.1	161	181581	0.110666	0.955985	0.117534	-0.027	0.262	1.12472	0.973361	1.29953	0.0510444	TRUE	Both
Difficulty walking	Neurological	NS_325.2	3788	175817	0.110725	0.955755	-0.0253411	-0.056	0.006	0.974977	0.945539	1.00602	-0.0110055	TRUE	Both
Abnormal Papanicolaou smear	Symptoms	SS_834.1	5167	173184	0.111351	0.953306	-0.0221305	-0.049	0.005	0.978113	0.952181	1.00501	-0.00961114	TRUE	Both
Keratoconus	Sense organs	SO_369.62	286	181474	0.111593	0.952362	-0.0922157	-0.206	0.021	0.911908	0.813833	1.02122	-0.0400488	TRUE	Both
Hydronephrosis	Genitourinary	GU_581.31	2801	176731	0.111656	0.952119	-0.0297674	-0.066	0.007	0.970671	0.936131	1.00702	-0.0129278	TRUE	Both
Viral diseases complicating pregnancy, childbirth, or the puerperium	Pregnancy	PP_916.2	572	111081	0.111711	0.951903	-0.0641128	-0.143	0.015	0.937899	0.866754	1.01511	-0.0278438	TRUE	Female
Nontraumatic subdural hemorrhage	Cardiovascular	CV_430.3	426	181202	0.112291	0.949654	0.0732969	-0.017	0.164	1.07605	0.983144	1.17821	0.0318324	TRUE	Both
Secondary hypertension	Cardiovascular	CV_401.6	2158	178462	0.11237	0.949351	0.0324693	-0.008	0.073	1.033	0.992032	1.07573	0.0141012	TRUE	Both
Genetic coagulation defects	Genetic	GE_971	515	181080	0.11272	0.947999	0.0667104	-0.016	0.149	1.06899	0.984127	1.16067	0.0289719	TRUE	Both
Necrotizing fasciitis	Muscloskeletal	MS_722.3	112	181652	0.11296	0.947074	-0.150574	-0.337	0.036	0.860214	0.713909	1.03666	-0.0653936	TRUE	Both
Temporomandibular joint disorders	Muscloskeletal	MS_734.6	2328	176750	0.114662	0.940582	0.0317072	-0.008	0.071	1.03222	0.992032	1.07358	0.0137703	TRUE	Both
Malignant neoplasm of the lower GI tract	Neoplasms	CA_101.4	1917	178685	0.115006	0.939279	0.034677	-0.008	0.078	1.03529	0.992032	1.08112	0.01506	TRUE	Both
Acidosis	Endocrine/Metab	EM_256.31	4192	173331	0.116043	0.93538	-0.0235607	-0.053	0.006	0.976715	0.94838	1.00602	-0.0102323	TRUE	Both
Eyelid retraction	Sense organs	SO_361.5	180	181587	0.116892	0.932215	-0.11995	-0.27	0.03	0.886965	0.763379	1.03045	-0.0520936	TRUE	Both
Generalized hyperhidrosis	Dermatological	DE_685.82	2191	176229	0.117229	0.930966	-0.0328242	-0.074	0.008	0.967709	0.928672	1.00803	-0.0142554	TRUE	Both
Hypercalcemia	Endocrine/Metab	EM_247.52	2794	177207	0.117776	0.928942	-0.0291443	-0.066	0.007	0.971276	0.936131	1.00702	-0.0126572	TRUE	Both
Dermatophytosis of the body	Dermatological	DE_660.124	925	179057	0.117958	0.928274	-0.0503659	-0.114	0.013	0.950881	0.892258	1.01308	-0.0218736	TRUE	Both
Placental disorders	Pregnancy	PP_907	1396	109339	0.119598	0.922277	-0.0412997	-0.093	0.011	0.959541	0.911194	1.01106	-0.0179363	TRUE	Female
Spotting complicating pregnancy	Pregnancy	PP_904.2	353	111107	0.119949	0.921004	-0.0808514	-0.183	0.021	0.922331	0.832768	1.02122	-0.0351133	TRUE	Female
Impacted teeth*	Gastrointestinal	GI_500.41	164	181471	0.120006	0.920799	-0.121638	-0.275	0.032	0.885468	0.759572	1.03252	-0.0528269	TRUE	Both
Delusional disorders	Mental	MB_287.4	491	180742	0.120882	0.917637	0.063439	-0.017	0.144	1.06549	0.983144	1.15488	0.0275512	TRUE	Both
Myelitis	Neurological	NS_321.2	190	181615	0.12094	0.917429	0.104661	-0.028	0.237	1.11033	0.972388	1.26744	0.0454536	TRUE	Both
Monoclonal gammopathy	Blood/Immune	BI_180.31	1309	180134	0.121834	0.914231	0.0413509	-0.011	0.094	1.04222	0.98906	1.09856	0.0179585	TRUE	Both
Torticollis	Neurological	NS_324.314	868	179805	0.122226	0.912835	0.0500002	-0.013	0.113	1.05127	0.987084	1.11963	0.0217148	TRUE	Both
Benign neoplasm of orbit	Neoplasms	CA_148.11	50	181760	0.122567	0.911625	-0.237082	-0.538	0.064	0.788926	0.583915	1.06609	-0.102964	TRUE	Both
Deforming dorsopathies	Muscloskeletal	MS_714	8111	167446	0.122572	0.911607	-0.017326	-0.039	0.005	0.982823	0.961751	1.00501	-0.00752459	TRUE	Both
Benign neoplasm of eye	Neoplasms	CA_148.1	1532	179673	0.123306	0.909016	-0.0401284	-0.091	0.011	0.960666	0.913018	1.01106	-0.0174276	TRUE	Both
Elevated cancer antigen 125 [CA 125]	Symptoms	SS_822.82	105	181687	0.123334	0.908918	0.139215	-0.038	0.316	1.14937	0.962713	1.37163	0.0604602	TRUE	Both
Other and unspecified disorders of metabolism	Endocrine/Metab	EM_252	3515	175046	0.123428	0.908585	-0.0259281	-0.059	0.007	0.974405	0.942707	1.00702	-0.0112604	TRUE	Both
Presbyopia	Sense organs	SO_387.4	10602	165645	0.123604	0.907967	0.0161419	-0.004	0.037	1.01627	0.996008	1.03769	0.00701034	TRUE	Both
Respiratory infection	Respiratory	RE_460	41017	118850	0.123846	0.907116	-0.00959429	-0.022	0.003	0.990452	0.97824	1.003	-0.00416675	TRUE	Both
Narcolepsy	Neurological	NS_333.7	411	181248	0.123944	0.906775	0.0710545	-0.019	0.162	1.07364	0.981179	1.17586	0.0308586	TRUE	Both
Sleep apnea	Neurological	NS_333.1	26187	149635	0.124009	0.906547	-0.0102146	-0.023	0.003	0.989837	0.977262	1.003	-0.00443614	TRUE	Both
Pediculosis	Infections	ID_086.1	97	181553	0.12539	0.901738	-0.156205	-0.356	0.044	0.855384	0.700473	1.04498	-0.0678389	TRUE	Both
Benign neoplasm of the heart, mediastinum, thymus, and pleura	Neoplasms	CA_137.5	105	181694	0.125594	0.901031	0.138534	-0.039	0.316	1.14859	0.961751	1.37163	0.0601645	TRUE	Both
Compartment syndrome and nontraumatic ischemic infarction of muscle	Muscloskeletal	MS_719.5	67	181729	0.125716	0.900611	0.169374	-0.047	0.386	1.18456	0.954087	1.47108	0.0735582	TRUE	Both
Selective deficiency of immunoglobulin G [IgG] subclasses*	Blood/Immune	BI_179.6	116	181689	0.126152	0.899106	-0.1474	-0.336	0.041	0.862949	0.714623	1.04185	-0.0640149	TRUE	Both
Anomalies of tooth position	Muscloskeletal	MS_733.3	85	181548	0.126183	0.898999	0.150039	-0.042	0.342	1.16188	0.95887	1.40776	0.065161	TRUE	Both
Spinal stenosis	Muscloskeletal	MS_715.4	12430	163205	0.126443	0.898107	-0.01423	-0.032	0.004	0.985871	0.968507	1.00401	-0.00617999	TRUE	Both
Benign neoplasm of the breast	Neoplasms	CA_140	1478	178808	0.126691	0.897253	0.0376711	-0.011	0.086	1.03839	0.98906	1.08981	0.0163604	TRUE	Both
Hereditary hemochromatosis	Genetic	GE_967.4	211	181597	0.126867	0.896653	-0.106837	-0.244	0.03	0.898672	0.783488	1.03045	-0.0463987	TRUE	Both
Acute vascular insufficiency of intestine	Gastrointestinal	GI_517.1	191	181441	0.127158	0.895656	0.103545	-0.029	0.237	1.1091	0.971416	1.26744	0.0449689	TRUE	Both
Primary pulmonary hypertension	Cardiovascular	CV_406.11	500	180834	0.127715	0.893757	-0.0654404	-0.15	0.019	0.936655	0.860708	1.01918	-0.0284204	TRUE	Both
Acute pain	Symptoms	SS_809.1	5208	168151	0.127824	0.893388	-0.0206897	-0.047	0.006	0.979523	0.954087	1.00602	-0.00898541	TRUE	Both
Keratoderma	Dermatological	DE_680.2	1273	178709	0.127933	0.893016	-0.0416542	-0.095	0.012	0.959201	0.909373	1.01207	-0.0180902	TRUE	Both
Macular degeneration	Sense organs	SO_374.5	3972	176154	0.129056	0.889221	-0.0252028	-0.058	0.007	0.975112	0.94365	1.00702	-0.0109454	TRUE	Both
Metabolic encephalopathy	Neurological	NS_345.2	710	180124	0.129179	0.888809	0.0541265	-0.016	0.124	1.05562	0.984127	1.13202	0.0235068	TRUE	Both
Abnormal weight gain	Endocrine/Metab	EM_237	3932	174165	0.129194	0.888756	-0.0237926	-0.055	0.007	0.976488	0.946485	1.00702	-0.010333	TRUE	Both
Visual field defects	Sense organs	SO_386.4	1732	178514	0.129234	0.888623	-0.0360441	-0.083	0.011	0.964598	0.920351	1.01106	-0.0156537	TRUE	Both
Pain in joints of hand	Muscloskeletal	MS_713.35	2691	176095	0.129674	0.887147	-0.0288277	-0.066	0.008	0.971584	0.936131	1.00803	-0.0125197	TRUE	Both
Abscess of eyelid	Sense organs	SO_360.6	112	181465	0.130193	0.885412	-0.142557	-0.327	0.042	0.867138	0.721084	1.04289	-0.0619119	TRUE	Both
Fracture of femur	Muscloskeletal	MS_745.11	1375	179944	0.130591	0.884086	0.0392128	-0.012	0.09	1.03999	0.988072	1.09417	0.0170299	TRUE	Both
Sprains and strains of hip and thigh	Muscloskeletal	MS_741.4	936	179436	0.131503	0.881065	0.0469475	-0.014	0.108	1.04807	0.986098	1.11405	0.0203891	TRUE	Both
Respiratory failure	Respiratory	RE_479.3	5793	172951	0.131805	0.880068	-0.0193364	-0.044	0.006	0.980849	0.956954	1.00602	-0.0083977	TRUE	Both
Vasomotor rhinitis*	Respiratory	RE_463.3	323	180971	0.132255	0.878588	0.0805005	-0.024	0.185	1.08383	0.976286	1.20322	0.0349609	TRUE	Both
Sprains and strains of elbow and forearm	Muscloskeletal	MS_741.2	250	181050	0.132274	0.878527	-0.0960212	-0.221	0.029	0.908445	0.801717	1.02942	-0.0417015	TRUE	Both
Spastic cerebral palsy*	Neurological	NS_341.11	52	181809	0.132484	0.877837	-0.215894	-0.497	0.065	0.80582	0.608353	1.06716	-0.0937617	TRUE	Both
Inguinal hernia	Gastrointestinal	GI_520.11	4085	175908	0.133152	0.875651	0.0238092	-0.007	0.055	1.02409	0.993024	1.05654	0.0103402	TRUE	Both
Malignant neoplasm of the thoracic and respiratory organs	Neoplasms	CA_102	1754	179318	0.133219	0.875432	-0.0356336	-0.082	0.011	0.964994	0.921272	1.01106	-0.0154755	TRUE	Both
Intervertebral disc disorder	Muscloskeletal	MS_716	19982	152349	0.133228	0.875403	-0.0113848	-0.026	0.003	0.98868	0.974335	1.003	-0.00494435	TRUE	Both
Hallux varus	Muscloskeletal	MS_709.23	104	181619	0.133755	0.873691	0.13579	-0.042	0.313	1.14544	0.95887	1.36752	0.0589728	TRUE	Both
Gynecological malignant neoplasms	Neoplasms	CA_106	2892	108341	0.134086	0.872618	-0.0276014	-0.064	0.009	0.972776	0.938005	1.00904	-0.0119871	TRUE	Female
Adrenogenital disorders	Endocrine/Metab	EM_211.3	57	181772	0.134775	0.87039	0.181003	-0.056	0.418	1.19842	0.945539	1.51892	0.0786087	TRUE	Both
Polydipsia	Endocrine/Metab	EM_257	261	180989	0.134922	0.869917	-0.0904756	-0.209	0.028	0.913497	0.811395	1.0284	-0.0392931	TRUE	Both
Exostosis	Muscloskeletal	MS_724.5	2904	173101	0.136105	0.866125	-0.0270176	-0.063	0.009	0.973344	0.938943	1.00904	-0.0117336	TRUE	Both
Nasal polyps	Respiratory	RE_471.5	1019	180190	0.136859	0.863728	0.044596	-0.014	0.103	1.04561	0.986098	1.10849	0.0193678	TRUE	Both
Hemoperitoneum	Gastrointestinal	GI_537.2	156	181432	0.137203	0.862636	0.108407	-0.035	0.251	1.1145	0.965605	1.28531	0.0470806	TRUE	Both
Oral leukoplakia	Gastrointestinal	GI_507.3	187	181480	0.138169	0.859589	-0.11077	-0.257	0.036	0.895144	0.773368	1.03666	-0.048107	TRUE	Both
Genetic disorders relating to growth and musculoskeletal system	Genetic	GE_978	618	180997	0.138868	0.857397	0.056775	-0.018	0.132	1.05842	0.982161	1.14111	0.024657	TRUE	Both
Eosinophilic esophagitis	Gastrointestinal	GI_522.61	370	181313	0.139196	0.856374	0.0722753	-0.024	0.168	1.07495	0.976286	1.18294	0.0313888	TRUE	Both
Psoriatic arthropathy	Dermatological	DE_664.42	907	180731	0.139982	0.853927	0.0473936	-0.016	0.11	1.04853	0.984127	1.11628	0.0205828	TRUE	Both
Cirrhosis of liver	Gastrointestinal	GI_542.11	2547	178412	0.14028	0.853005	-0.0286908	-0.067	0.009	0.971717	0.935195	1.00904	-0.0124603	TRUE	Both
Retained placenta or membranes	Pregnancy	PP_949.1	91	112111	0.140489	0.852357	-0.156458	-0.365	0.052	0.855167	0.694197	1.05338	-0.0679489	TRUE	Female
Early satiety	Endocrine/Metab	EM_230.5	517	180813	0.141665	0.848736	-0.0634966	-0.148	0.021	0.938477	0.862431	1.02122	-0.0275762	TRUE	Both
Atrioventricular block, second degree	Cardiovascular	CV_416.412	417	181120	0.142307	0.846775	0.0688125	-0.023	0.161	1.07124	0.977262	1.17468	0.0298849	TRUE	Both
Mononeuritis of lower limb	Neurological	NS_336.5	3831	174786	0.14262	0.845819	0.0231038	-0.008	0.054	1.02337	0.992032	1.05548	0.0100338	TRUE	Both
Qualitative platelet defects	Blood/Immune	BI_169.2	145	181552	0.142774	0.845351	0.114293	-0.039	0.267	1.12108	0.961751	1.30604	0.0496367	TRUE	Both
Inhalation lung injury	Respiratory	RE_477	370	181000	0.142808	0.845249	-0.0762911	-0.178	0.026	0.926546	0.836942	1.02634	-0.0331328	TRUE	Both
Fecal incontinence and encopresis	Gastrointestinal	GI_529.7	2277	178031	0.143808	0.842216	-0.0302511	-0.071	0.01	0.970202	0.931462	1.01005	-0.0131379	TRUE	Both
Other genetic disesaes	Genetic	GE_981	168	181578	0.14436	0.840553	-0.113259	-0.265	0.039	0.89292	0.767206	1.03977	-0.0491876	TRUE	Both
Bicornate uterus	Congenital	CM_760.133	52	112335	0.144768	0.839328	0.186328	-0.064	0.437	1.20482	0.938005	1.54806	0.0809212	TRUE	Female
Chronic vascular insufficiency of intestine	Gastrointestinal	GI_517.2	163	181558	0.144791	0.839257	0.106826	-0.037	0.25	1.11274	0.963676	1.28403	0.0463938	TRUE	Both
Cyst of bone	Muscloskeletal	MS_727.5	250	180933	0.145768	0.836339	-0.090953	-0.214	0.032	0.913061	0.807348	1.03252	-0.0395004	TRUE	Both
Endometriosis	Genitourinary	GU_615	2159	108398	0.146069	0.835443	0.0300894	-0.01	0.071	1.03055	0.99005	1.07358	0.0130676	TRUE	Female
Irritable bowel syndrome	Gastrointestinal	GI_524.1	6723	171442	0.146912	0.832941	-0.017902	-0.042	0.006	0.982257	0.95887	1.00602	-0.00777475	TRUE	Both
Renal colic	Genitourinary	GU_585.1	510	180075	0.147003	0.832672	-0.0638128	-0.15	0.022	0.938181	0.860708	1.02224	-0.0277135	TRUE	Both
Other specified diabetes*	Endocrine/Metab	EM_202.4	1616	178845	0.147224	0.83202	0.0340921	-0.012	0.08	1.03468	0.988072	1.08329	0.014806	TRUE	Both
Gastro-esophageal reflux disease [GERD]	Gastrointestinal	GI_511	42154	126194	0.148307	0.828838	-0.0083173	-0.02	0.003	0.991717	0.980199	1.003	-0.00361216	TRUE	Both
Acute pulmonary edema	Respiratory	RE_480.1	476	180692	0.148337	0.828751	-0.0642012	-0.151	0.023	0.937816	0.859848	1.02327	-0.0278822	TRUE	Both
Contact dermatitis	Dermatological	DE_668.3	12383	157896	0.149305	0.825925	-0.0140535	-0.033	0.005	0.986045	0.967539	1.00501	-0.00610338	TRUE	Both
Impaired glucose tolerance (oral)	Endocrine/Metab	EM_204.2	2387	178146	0.149457	0.825484	-0.0291085	-0.069	0.01	0.971311	0.933327	1.01005	-0.0126417	TRUE	Both
Stiffness of joint	Muscloskeletal	MS_713.4	5310	173841	0.149716	0.824732	-0.0195884	-0.046	0.007	0.980602	0.955042	1.00702	-0.00850715	TRUE	Both
Optic disc drusen	Sense organs	SO_380.22	161	181628	0.150163	0.823438	0.10694	-0.039	0.253	1.11287	0.961751	1.28788	0.0464435	TRUE	Both
Acquired coagulation factor deficiency	Blood/Immune	BI_168.15	180	181264	0.15025	0.823184	0.100408	-0.036	0.237	1.10562	0.96464	1.26744	0.0436064	TRUE	Both
Dental abrasion and erosion	Gastrointestinal	GI_502.12	280	181234	0.150267	0.823135	0.0811537	-0.029	0.192	1.08454	0.971416	1.21167	0.0352446	TRUE	Both
Eosinophilia	Blood/Immune	BI_171.7	382	181060	0.150453	0.822599	-0.0735133	-0.174	0.027	0.929124	0.840297	1.02737	-0.0319264	TRUE	Both
Benign neoplasm of the tongue	Neoplasms	CA_135.12	61	181706	0.151112	0.820701	0.169177	-0.062	0.4	1.18433	0.939883	1.49182	0.0734725	TRUE	Both
Recurrent dislocation of joint	Muscloskeletal	MS_712.61	227	181223	0.151127	0.820657	0.0873725	-0.032	0.207	1.0913	0.968507	1.22998	0.0379454	TRUE	Both
Disorders of intestinal carbohydrate absorption	Endocrine/Metab	EM_252.51	1352	179234	0.151723	0.818949	-0.0386964	-0.092	0.014	0.962043	0.912105	1.0141	-0.0168057	TRUE	Both
Anisometropia	Sense organs	SO_387.5	355	181086	0.151728	0.818934	-0.0763629	-0.181	0.028	0.92648	0.834435	1.0284	-0.033164	TRUE	Both
Sprains and strains	Muscloskeletal	MS_741	23802	141986	0.15188	0.8185	-0.0104798	-0.025	0.004	0.989575	0.97531	1.00401	-0.0045513	TRUE	Both
Obstruction of bile duct	Gastrointestinal	GI_552.2	614	180724	0.151953	0.81829	-0.0580732	-0.138	0.021	0.943581	0.871099	1.02122	-0.0252209	TRUE	Both
Mixed disorder of acid-base balance	Endocrine/Metab	EM_256.3	4728	172457	0.152316	0.817254	-0.0202141	-0.048	0.007	0.979989	0.953134	1.00702	-0.00877888	TRUE	Both
Hereditary hemolytic anemias	Genetic	GE_970.6	182	181483	0.153399	0.814179	-0.101977	-0.242	0.038	0.90305	0.785056	1.03873	-0.0442882	TRUE	Both
Chronic Pharyngitis	Respiratory	RE_465.2	182	181335	0.153946	0.812632	0.0984347	-0.037	0.234	1.10344	0.963676	1.26364	0.0427496	TRUE	Both
Spermatocele	Genitourinary	GU_603.2	278	68665	0.154187	0.811953	-0.0852217	-0.202	0.032	0.918309	0.817095	1.03252	-0.0370113	TRUE	Male
Ingrowing nail	Dermatological	DE_683.1	2990	176388	0.154601	0.810786	-0.0257977	-0.061	0.01	0.974532	0.940823	1.01005	-0.0112038	TRUE	Both
Colorectal cancer	Neoplasms	CA_101.41	1646	179042	0.154628	0.810712	0.033976	-0.013	0.081	1.03456	0.987084	1.08437	0.0147556	TRUE	Both
Inflammatory polyneuropathy	Neurological	NS_337.2	377	181265	0.154678	0.810571	-0.0728359	-0.173	0.027	0.929753	0.841138	1.02737	-0.0316322	TRUE	Both
Sialolithiasis	Gastrointestinal	GI_506.4	165	181516	0.154993	0.809688	-0.107721	-0.256	0.041	0.897878	0.774142	1.04185	-0.0467826	TRUE	Both
Spontaneous rupture of synovium and tendon	Muscloskeletal	MS_720	418	180718	0.155532	0.80818	-0.0687358	-0.164	0.026	0.933573	0.848742	1.02634	-0.0298516	TRUE	Both
Iron deficiency anemia secondary to blood loss	Blood/Immune	BI_160.11	3137	176331	0.155841	0.807317	0.0242309	-0.009	0.058	1.02453	0.99104	1.05971	0.0105233	TRUE	Both
Blepharochalasis	Sense organs	SO_361.4	156	181573	0.156063	0.806699	0.107724	-0.041	0.257	1.11374	0.959829	1.29305	0.046784	TRUE	Both
Dry mouth*	Gastrointestinal	GI_506.51	669	179924	0.157105	0.803809	-0.0545289	-0.13	0.021	0.946931	0.878095	1.02122	-0.0236816	TRUE	Both
Kidney stone disease	Genitourinary	GU_585	10020	167241	0.157199	0.80355	-0.0144376	-0.034	0.006	0.985666	0.966572	1.00602	-0.00627018	TRUE	Both
Stress fracture	Muscloskeletal	MS_745.8	770	180458	0.157605	0.802429	0.0486581	-0.019	0.116	1.04986	0.981179	1.123	0.0211319	TRUE	Both
Hyperuricemia without signs of gout*	Endocrine/Metab	EM_252.4	559	180871	0.157835	0.801795	-0.0595302	-0.142	0.023	0.942207	0.867621	1.02327	-0.0258536	TRUE	Both
Cardiac murmurs	Cardiovascular	CV_423.1	4530	173927	0.158521	0.799912	0.0206301	-0.008	0.049	1.02084	0.992032	1.05022	0.00895953	TRUE	Both
Sensorineural hearing loss	Sense organs	SO_396.2	11510	164749	0.158914	0.798839	0.0143122	-0.006	0.034	1.01442	0.994018	1.03458	0.00621569	TRUE	Both
Presence of cardiac pacemaker	Cardiovascular	CV_419.1	815	180633	0.159734	0.796604	0.0477754	-0.019	0.114	1.04894	0.981179	1.12075	0.0207486	TRUE	Both
Coma	Neurological	NS_355.1	1100	179938	0.159889	0.796181	-0.0406842	-0.097	0.016	0.960132	0.907556	1.01613	-0.0176689	TRUE	Both
Stroke and transient cerebral ischemic attacks	Cardiovascular	CV_431	9530	168497	0.160108	0.795588	0.0143647	-0.006	0.034	1.01447	0.994018	1.03458	0.0062385	TRUE	Both
Aspiration pneumonia	Respiratory	RE_478	919	179682	0.160462	0.794629	-0.0457045	-0.11	0.018	0.955324	0.895834	1.01816	-0.0198492	TRUE	Both
Myoclonus	Neurological	NS_324.35	352	181144	0.160996	0.793186	-0.0744119	-0.178	0.03	0.928289	0.836942	1.03045	-0.0323167	TRUE	Both
Pityriasis	Dermatological	DE_664.2	212	181108	0.161243	0.792519	-0.0934187	-0.224	0.037	0.910812	0.799315	1.03769	-0.0405712	TRUE	Both
Atrial premature depolarization [Supraventricular premature beats]	Cardiovascular	CV_416.51	1036	179075	0.161462	0.791931	0.0420779	-0.017	0.101	1.04298	0.983144	1.10628	0.0182742	TRUE	Both
Toxic encephalopathy	Neurological	NS_345.1	487	180394	0.161853	0.790878	-0.0622734	-0.15	0.025	0.939626	0.860708	1.02532	-0.027045	TRUE	Both
Intestinal malabsorption	Gastrointestinal	GI_525	2186	178206	0.163543	0.786368	-0.0295654	-0.071	0.012	0.970867	0.931462	1.01207	-0.0128401	TRUE	Both
Hereditary cardiovascular diseases	Genetic	GE_975	63	181782	0.163976	0.785219	0.158164	-0.065	0.381	1.17136	0.937067	1.46375	0.0686896	TRUE	Both
Suppurative and necrotic conditions of the lower respiratory tract	Respiratory	RE_482	301	181319	0.164154	0.784749	-0.0791084	-0.191	0.032	0.92394	0.826133	1.03252	-0.0343563	TRUE	Both
Acquired deformities of toe	Muscloskeletal	MS_709.2	8187	170106	0.164394	0.784113	-0.0155608	-0.037	0.006	0.98456	0.963676	1.00602	-0.00675799	TRUE	Both
Syncope and collapse	Symptoms	SS_808	10435	163221	0.164529	0.783758	0.0135904	-0.006	0.033	1.01368	0.994018	1.03355	0.00590222	TRUE	Both
Chorioretinitis	Sense organs	SO_367.53	102	181707	0.164642	0.783459	0.126653	-0.052	0.305	1.13502	0.949329	1.35663	0.0550048	TRUE	Both
Abdominal aortic aneurysm	Cardiovascular	CV_438.11	1032	179964	0.164914	0.782741	0.0420762	-0.017	0.101	1.04297	0.983144	1.10628	0.0182735	TRUE	Both
Vaginismus	Genitourinary	GU_625.4	102	112241	0.165235	0.781897	-0.139866	-0.337	0.058	0.869475	0.713909	1.05971	-0.060743	TRUE	Female
High risk sexual behavior	Mental	MB_283.3	745	179855	0.165303	0.781719	0.0465123	-0.019	0.112	1.04761	0.981179	1.11851	0.0202001	TRUE	Both
Acute cystitis	Genitourinary	GU_592.11	4379	172128	0.166649	0.778196	0.0206839	-0.009	0.05	1.0209	0.99104	1.05127	0.0089829	TRUE	Both
Posterior tibial tendinitis	Muscloskeletal	MS_723.52	1328	179762	0.166828	0.777732	0.0358251	-0.015	0.087	1.03647	0.985112	1.0909	0.0155586	TRUE	Both
Viral meningitis	Neurological	NS_320.12	143	181545	0.166915	0.777506	-0.114085	-0.276	0.048	0.892182	0.758813	1.04917	-0.0495467	TRUE	Both
Benign neoplasm of the oral cavity	Neoplasms	CA_135.1	424	180984	0.167301	0.776502	0.0634422	-0.027	0.153	1.0655	0.973361	1.16532	0.0275526	TRUE	Both
Persistent atrial fibrillation*	Cardiovascular	CV_416.212	1667	179487	0.167311	0.776475	0.0335449	-0.014	0.081	1.03411	0.986098	1.08437	0.0145683	TRUE	Both
Common variable immunodeficiency [CVID]	Blood/Immune	BI_179.7	240	181570	0.167883	0.774994	0.0847486	-0.036	0.205	1.08844	0.96464	1.22753	0.0368059	TRUE	Both
Impetigo	Dermatological	DE_660.21	542	180081	0.168331	0.773837	0.0560658	-0.024	0.136	1.05767	0.976286	1.14568	0.0243491	TRUE	Both
Anomalies of dental arch relationship	Muscloskeletal	MS_733.2	216	181336	0.16875	0.772756	0.0868824	-0.037	0.211	1.09077	0.963676	1.23491	0.0377326	TRUE	Both
Lump or mass in breast	Neoplasms	CA_142.1	11260	164468	0.168953	0.772233	-0.0136809	-0.033	0.006	0.986412	0.967539	1.00602	-0.00594153	TRUE	Both
Monocytosis (symptomatic)	Blood/Immune	BI_171.2	53	181735	0.169186	0.771636	-0.194552	-0.472	0.083	0.823204	0.623754	1.08654	-0.0844928	TRUE	Both
Vitamin D deficiency	Endocrine/Metab	EM_232.4	24689	147646	0.169311	0.771314	-0.00940674	-0.023	0.004	0.990637	0.977262	1.00401	-0.00408529	TRUE	Both
Acantholytic Disorders*	Dermatological	DE_663.6	139	181563	0.17019	0.769065	0.111392	-0.048	0.271	1.11783	0.953134	1.31128	0.0483769	TRUE	Both
Other diseases of blood and blood-forming organs	Blood/Immune	BI_176	1549	178626	0.170861	0.767357	0.0335612	-0.014	0.082	1.03413	0.986098	1.08546	0.0145754	TRUE	Both
Morphologic lesions in glomerular diseases	Genitourinary	GU_580.5	1068	179975	0.170941	0.767154	-0.0404611	-0.098	0.017	0.960347	0.906649	1.01715	-0.017572	TRUE	Both
Corneal scars and opacities	Sense organs	SO_369.1	974	180267	0.17098	0.767054	-0.0434351	-0.106	0.019	0.957495	0.899425	1.01918	-0.0188636	TRUE	Both
Xanthelasma of eyelid	Sense organs	SO_362.1	87	181719	0.171044	0.766893	-0.153616	-0.374	0.066	0.857602	0.687977	1.06823	-0.0667144	TRUE	Both
Primary focal hyperhidrosis	Dermatological	DE_685.81	336	181212	0.171047	0.766884	0.0698393	-0.03	0.17	1.07234	0.970446	1.1853	0.0303308	TRUE	Both
Problems related to lifestyle	Mental	MB_283.8	1344	177699	0.171417	0.765945	0.0351449	-0.015	0.086	1.03577	0.985112	1.08981	0.0152632	TRUE	Both
Egg allergy	Symptoms	SS_840.18	75	181690	0.171834	0.764891	-0.156898	-0.382	0.068	0.854791	0.682495	1.07037	-0.06814	TRUE	Both
Hypogammaglobulinemia NOS	Blood/Immune	BI_179.1	750	180734	0.172347	0.763596	0.0485347	-0.021	0.118	1.04973	0.979219	1.12524	0.0210783	TRUE	Both
Nail disorders	Dermatological	DE_683	7215	168941	0.172473	0.763279	-0.0162591	-0.04	0.007	0.983872	0.960789	1.00702	-0.00706123	TRUE	Both
Macular cyst, hole, or pseudohole	Sense organs	SO_374.74	585	180964	0.17297	0.762029	0.0544698	-0.024	0.133	1.05598	0.976286	1.14225	0.0236559	TRUE	Both
Mixed conductive and sensorineural hearing loss	Sense organs	SO_396.3	1390	179393	0.173782	0.759994	-0.0364705	-0.089	0.016	0.964186	0.914846	1.01613	-0.015839	TRUE	Both
Inflammation of orbit	Sense organs	SO_367.4	153	181520	0.174283	0.758746	-0.108107	-0.264	0.048	0.897531	0.767974	1.04917	-0.0469503	TRUE	Both
Acute dermatitis due to solar radiation	Dermatological	DE_672.11	180	181307	0.174313	0.758671	0.0952224	-0.042	0.233	1.0999	0.95887	1.26238	0.0413546	TRUE	Both
Phobic disorders	Mental	MB_288.4	1747	178630	0.175342	0.756113	0.0309359	-0.014	0.076	1.03142	0.986098	1.07896	0.0134353	TRUE	Both
Schizophrenia	Mental	MB_287.1	2030	178928	0.175859	0.754835	-0.0274223	-0.067	0.012	0.97295	0.935195	1.01207	-0.0119093	TRUE	Both
Abnormal level of blood mineral*	Symptoms	SS_829.2	542	180531	0.176057	0.754346	-0.0575472	-0.141	0.026	0.944077	0.868489	1.02634	-0.0249924	TRUE	Both
Ventricular fibrillation and flutter	Cardiovascular	CV_416.3	286	181266	0.176665	0.752849	0.0739669	-0.033	0.181	1.07677	0.967539	1.19842	0.0321234	TRUE	Both
Hemorrhagic stroke	Cardiovascular	CV_431.12	941	180198	0.176909	0.75225	0.041696	-0.019	0.102	1.04258	0.981179	1.10738	0.0181084	TRUE	Both
Amyloidosis	Endocrine/Metab	EM_249	276	181436	0.177223	0.751479	-0.0811611	-0.199	0.037	0.922045	0.81955	1.03769	-0.0352478	TRUE	Both
Vertical strabismus	Sense organs	SO_381.5	326	181332	0.177627	0.750492	0.072433	-0.033	0.178	1.07512	0.967539	1.19483	0.0314573	TRUE	Both
Malignant neoplasm of the digestive organs	Neoplasms	CA_101	3978	175542	0.178267	0.74893	0.0209806	-0.01	0.052	1.0212	0.99005	1.05338	0.00911176	TRUE	Both
Hyperhidrosis	Dermatological	DE_685.8	2461	175899	0.178414	0.748572	-0.0265858	-0.065	0.012	0.973764	0.937067	1.01207	-0.0115461	TRUE	Both
Transient alteration of awareness	Neurological	NS_355.21	640	180088	0.181012	0.742293	0.0496243	-0.023	0.122	1.05088	0.977262	1.12975	0.0215516	TRUE	Both
Other disorders of the brain and CNS	Neurological	NS_347	2491	176303	0.181248	0.741728	0.0255558	-0.012	0.063	1.02589	0.988072	1.06503	0.0110987	TRUE	Both
Chronic myloid leukemia	Neoplasms	CA_121.22	126	181706	0.181806	0.740392	0.109831	-0.051	0.271	1.11609	0.950279	1.31128	0.0476988	TRUE	Both
Fasciopathy	Muscloskeletal	MS_722	7478	169118	0.182113	0.739658	-0.0156858	-0.039	0.007	0.984437	0.961751	1.00702	-0.00681225	TRUE	Both
Disseminated candidiasis	Infections	ID_070.4	65	181749	0.182239	0.739358	-0.165111	-0.408	0.077	0.8478	0.664979	1.08004	-0.0717068	TRUE	Both
Vitreous opacities	Sense organs	SO_376.2	3834	175043	0.182666	0.738341	0.0213035	-0.01	0.053	1.02153	0.99005	1.05443	0.00925199	TRUE	Both
Esotropia	Sense organs	SO_381.3	462	181104	0.183301	0.736835	-0.0618956	-0.153	0.029	0.939981	0.85813	1.02942	-0.0268809	TRUE	Both
Neck sprain	Muscloskeletal	MS_741.72	1834	176350	0.183313	0.736807	0.0298711	-0.014	0.074	1.03032	0.986098	1.07681	0.0129729	TRUE	Both
Otalgia [ear pain]	Sense organs	SO_392.1	4995	169159	0.18476	0.733393	-0.0186725	-0.046	0.009	0.981501	0.955042	1.00904	-0.00810934	TRUE	Both
Bulimia nervosa	Mental	MB_293.2	180	181597	0.185105	0.732582	0.0929108	-0.045	0.23	1.09736	0.955997	1.2586	0.0403507	TRUE	Both
Histoplasmosis	Infections	ID_072	104	181714	0.185523	0.731602	0.119511	-0.057	0.296	1.12695	0.944594	1.34447	0.0519029	TRUE	Both
Irregular eye movements	Sense organs	SO_383	298	181141	0.186218	0.729979	0.0723776	-0.035	0.18	1.07506	0.965605	1.19722	0.0314332	TRUE	Both
Otalgia and effusion of ear	Sense organs	SO_392	5298	168696	0.186261	0.729879	-0.0180949	-0.045	0.009	0.982068	0.955997	1.00904	-0.00785854	TRUE	Both
Other specified viral infections	Infections	ID_069	63	181618	0.186419	0.729511	0.149447	-0.072	0.371	1.16119	0.930531	1.44918	0.0649042	TRUE	Both
Paraplegia/Diplegia	Neurological	NS_342.1	426	181285	0.186612	0.729061	0.0596913	-0.029	0.148	1.06151	0.971416	1.15951	0.0259236	TRUE	Both
Pruritus	Dermatological	DE_679.4	6630	167168	0.186748	0.728744	-0.0161901	-0.04	0.008	0.98394	0.960789	1.00803	-0.00703128	TRUE	Both
Derangement of meniscus	Muscloskeletal	MS_711.1	2296	177841	0.189603	0.722155	0.0268396	-0.013	0.067	1.0272	0.987084	1.0693	0.0116563	TRUE	Both
Precipitate labor	Pregnancy	PP_941.2	80	112077	0.190202	0.720784	0.136349	-0.068	0.34	1.14608	0.93426	1.40495	0.0592155	TRUE	Female
Other diseases of spinal cord	Neurological	NS_348	3151	176414	0.190474	0.720165	0.022399	-0.011	0.056	1.02265	0.98906	1.0576	0.00972775	TRUE	Both
Fractures	Muscloskeletal	MS_745	22906	150552	0.190834	0.719345	0.00928602	-0.005	0.023	1.00933	0.995012	1.02327	0.00403287	TRUE	Both
Symbolic dysfunctions	Mental	MB_303	234	181383	0.191444	0.717959	0.0804052	-0.04	0.201	1.08373	0.960789	1.22262	0.0349195	TRUE	Both
Hereditary hemorrhagic telangiectasia	Genetic	GE_975.2	58	181791	0.191621	0.717558	0.154423	-0.077	0.386	1.16698	0.92589	1.47108	0.0670651	TRUE	Both
Thrombotic microangiopathy	Muscloskeletal	MS_704.3	67	181759	0.191671	0.717444	0.142714	-0.072	0.357	1.1534	0.930531	1.42904	0.0619799	TRUE	Both
Lesions of mouth	Gastrointestinal	GI_507	3112	174450	0.193958	0.712292	-0.0229306	-0.058	0.012	0.97733	0.94365	1.01207	-0.00995862	TRUE	Both
Congenital osteodystrophies	Congenital	CM_770.5	124	181606	0.195866	0.708042	0.10893	-0.056	0.274	1.11508	0.945539	1.31521	0.0473076	TRUE	Both
Restlessness and agitation*	Mental	MB_309.7	337	180585	0.196266	0.707154	0.0641001	-0.033	0.161	1.0662	0.967539	1.17468	0.0278383	TRUE	Both
Fracture of bones in thorax	Muscloskeletal	MS_745.6	4484	174769	0.196434	0.706783	0.0189553	-0.01	0.048	1.01914	0.99005	1.04917	0.00823217	TRUE	Both
Costochondritis [Tietze's disease]	Muscloskeletal	MS_728.3	1047	178449	0.196444	0.706762	0.0373763	-0.019	0.094	1.03808	0.981179	1.09856	0.0162323	TRUE	Both
Third [oculomotor] nerve palsy	Neurological	NS_334.41	115	181680	0.196666	0.706272	0.111518	-0.058	0.281	1.11797	0.94365	1.32445	0.0484318	TRUE	Both
Sleep disorders	Neurological	NS_333	42187	128138	0.197126	0.705256	-0.00731702	-0.018	0.004	0.99271	0.982161	1.00401	-0.00317774	TRUE	Both
Unequal limb length (acquired)	Muscloskeletal	MS_710.6	525	180762	0.19751	0.704411	-0.0558643	-0.141	0.029	0.945667	0.868489	1.02942	-0.0242616	TRUE	Both
Chronic nasopharyngitis	Respiratory	RE_464.2	60	181640	0.197553	0.704316	0.150181	-0.078	0.379	1.16204	0.924964	1.46082	0.0652229	TRUE	Both
Hematemesis	Gastrointestinal	GI_557.1	874	179856	0.198078	0.703164	0.0407231	-0.021	0.103	1.04156	0.979219	1.10849	0.0176858	TRUE	Both
Kyphosis	Muscloskeletal	MS_714.1	580	180344	0.19853	0.702174	-0.0531376	-0.134	0.028	0.94825	0.87459	1.0284	-0.0230774	TRUE	Both
Genetic diseases primary affecting the kidneys	Genetic	GE_976	343	181404	0.199434	0.7002	0.065716	-0.035	0.166	1.06792	0.965605	1.18057	0.0285401	TRUE	Both
Wheezing	Respiratory	RE_488.6	3107	173848	0.19944	0.700188	-0.0222848	-0.056	0.012	0.977962	0.945539	1.01207	-0.00967816	TRUE	Both
Acute upper respiratory infection	Respiratory	RE_460.1	34875	125547	0.200452	0.697989	-0.00844806	-0.021	0.004	0.991588	0.979219	1.00401	-0.00366894	TRUE	Both
Pneumoviridae	Infections	ID_058	262	181254	0.200516	0.697852	-0.0780279	-0.197	0.041	0.924939	0.821191	1.04185	-0.0338871	TRUE	Both
Cryptococcosis	Infections	ID_075	54	181806	0.201003	0.696797	0.157119	-0.084	0.398	1.17014	0.919431	1.48884	0.0682361	TRUE	Both
Resistance to penicillins	Infections	ID_097.2	70	181549	0.201048	0.6967	0.13896	-0.074	0.352	1.14908	0.928672	1.42191	0.0603498	TRUE	Both
Bacterial infections	Infections	ID_089.1	18589	148245	0.201459	0.695813	-0.0097733	-0.025	0.005	0.990274	0.97531	1.00501	-0.00424449	TRUE	Both
Cytomegalovirus [CMV]	Infections	ID_052.5	377	181325	0.201907	0.694848	-0.0647086	-0.164	0.035	0.937341	0.848742	1.03562	-0.0281026	TRUE	Both
Pulsatile tinnitus*	Sense organs	SO_397.11	254	181397	0.202144	0.694339	-0.0788983	-0.2	0.042	0.924134	0.818731	1.04289	-0.0342651	TRUE	Both
Brain damage and brain death	Neurological	NS_346	1918	178231	0.202218	0.69418	0.0278214	-0.015	0.071	1.02821	0.985112	1.07358	0.0120827	TRUE	Both
Other disorders of the intestines	Gastrointestinal	GI_532	4114	172202	0.203945	0.690487	-0.019653	-0.05	0.011	0.980539	0.951229	1.01106	-0.00853518	TRUE	Both
Diaphragmatic hernia	Gastrointestinal	GI_520.2	6612	168242	0.204737	0.688804	-0.015685	-0.04	0.009	0.984437	0.960789	1.00904	-0.0068119	TRUE	Both
Esophageal ulcer	Gastrointestinal	GI_513.1	422	180713	0.206194	0.685725	0.0586757	-0.032	0.15	1.06043	0.968507	1.16183	0.0254825	TRUE	Both
Paraproteinemias	Blood/Immune	BI_180.3	1381	180011	0.206235	0.685638	0.0329815	-0.018	0.084	1.03353	0.982161	1.08763	0.0143237	TRUE	Both
Flushing	Dermatological	DE_679.3	1876	177956	0.206389	0.685313	0.0281504	-0.016	0.072	1.02855	0.984127	1.07466	0.0122256	TRUE	Both
Vertebro-basilar artery syndrome	Cardiovascular	CV_433.32	184	181468	0.206784	0.684484	0.0891415	-0.049	0.228	1.09324	0.952181	1.25609	0.0387137	TRUE	Both
Viral hepatitis complicating pregnancy*	Pregnancy	PP_916.21	67	112334	0.208265	0.681384	-0.155149	-0.397	0.087	0.856287	0.672334	1.0909	-0.0673804	TRUE	Female
Hypertensive crisis*	Cardiovascular	CV_401.7	1353	179169	0.209313	0.679204	-0.032114	-0.082	0.018	0.968396	0.921272	1.01816	-0.0139469	TRUE	Both
Embolism of cerebral or precerebral arteries	Cardiovascular	CV_440.21	671	180728	0.209779	0.678239	0.0460439	-0.026	0.118	1.04712	0.974335	1.12524	0.0199966	TRUE	Both
Pregnancy related renal disease	Pregnancy	PP_918	117	112127	0.209812	0.67817	0.107646	-0.061	0.276	1.11365	0.940823	1.31785	0.04675	TRUE	Female
Flat foot [pes planus]	Muscloskeletal	MS_710.41	2775	177486	0.209914	0.677958	-0.0228232	-0.059	0.013	0.977435	0.942707	1.01308	-0.009912	TRUE	Both
Abdominal pain	Gastrointestinal	GI_527	54354	108191	0.210075	0.677625	-0.0069292	-0.018	0.004	0.993095	0.982161	1.00401	-0.00300931	TRUE	Both
Benign neoplasm of the prostate	Neoplasms	CA_146.2	81	69221	0.211228	0.675248	0.131705	-0.075	0.338	1.14077	0.927743	1.40214	0.0571987	TRUE	Male
Volvulus	Gastrointestinal	GI_532.4	136	181390	0.211238	0.675228	0.100959	-0.057	0.259	1.10623	0.944594	1.29563	0.043846	TRUE	Both
Acute (transverse) myelitis	Neurological	NS_321.21	125	181704	0.211288	0.675126	0.103848	-0.059	0.267	1.10943	0.942707	1.30604	0.0451004	TRUE	Both
Color vision deficiencies	Sense organs	SO_386.5	64	181737	0.211489	0.674712	0.143854	-0.082	0.37	1.15472	0.921272	1.44773	0.0624752	TRUE	Both
Stricture of artery [Arterial stenosis]	Cardiovascular	CV_443.1	546	180370	0.211814	0.674046	0.0494831	-0.028	0.127	1.05073	0.972388	1.13542	0.0214902	TRUE	Both
Benign neoplasm of meninges (Meningioma)	Neoplasms	CA_148.2	901	180751	0.212207	0.67324	0.0403965	-0.023	0.104	1.04122	0.977262	1.1096	0.017544	TRUE	Both
Benign neoplasm of the endocrine glands	Neoplasms	CA_149	1341	179694	0.212344	0.672961	-0.0332407	-0.085	0.019	0.967306	0.918512	1.01918	-0.0144363	TRUE	Both
Retinoschisis	Sense organs	SO_374.21	139	181683	0.214529	0.668514	0.0984666	-0.057	0.254	1.10348	0.944594	1.28917	0.0427635	TRUE	Both
Acute leukemia	Neoplasms	CA_121.1	216	181473	0.214755	0.668056	-0.084851	-0.219	0.049	0.918649	0.803322	1.05022	-0.0368503	TRUE	Both
Systemic vasculitis	Muscloskeletal	MS_704	1094	179914	0.215026	0.667509	-0.0369306	-0.095	0.021	0.963743	0.909373	1.02122	-0.0160387	TRUE	Both
Sciatica	Muscloskeletal	MS_718.5	12996	162251	0.215029	0.667504	-0.0110951	-0.029	0.006	0.988966	0.971416	1.00602	-0.00481853	TRUE	Both
Bradycardia	Cardiovascular	CV_417.3	3873	172686	0.215087	0.667386	0.0196738	-0.011	0.051	1.01987	0.98906	1.05232	0.00854424	TRUE	Both
Chronic obstructive pulmonary disease [COPD]	Respiratory	RE_474	11689	165333	0.216265	0.665015	-0.0114986	-0.03	0.007	0.988567	0.970446	1.00702	-0.00499378	TRUE	Both
Nonspecific abnormal electromyogram [EMG]	Neurological	NS_349.3	57	181544	0.216722	0.664097	-0.168855	-0.437	0.099	0.844632	0.645971	1.10407	-0.0733327	TRUE	Both
Ganglion cyst	Muscloskeletal	MS_721.2	2887	176198	0.216944	0.663652	-0.0227032	-0.059	0.013	0.977553	0.942707	1.01308	-0.00985987	TRUE	Both
Speech disturbance	Neurological	NS_356	2730	176593	0.217006	0.663527	0.0226623	-0.013	0.059	1.02292	0.987084	1.06078	0.00984212	TRUE	Both
Right bundle branch block	Cardiovascular	CV_416.43	1783	178224	0.217611	0.662319	0.0286466	-0.017	0.074	1.02906	0.983144	1.07681	0.012441	TRUE	Both
Disseminated intravascular coagulation [Defibrination syndrome]	Blood/Immune	BI_168.22	58	181651	0.218085	0.661375	-0.162636	-0.421	0.096	0.849901	0.65639	1.10076	-0.0706318	TRUE	Both
Human immunodeficiency virus	Infections	ID_057.1	2789	178587	0.218261	0.661023	0.0212073	-0.013	0.055	1.02143	0.987084	1.05654	0.00921021	TRUE	Both
Pigmentary retinal dystrophy	Genetic	GE_974.11	126	181652	0.218468	0.660613	0.101393	-0.06	0.263	1.10671	0.941765	1.30083	0.0440342	TRUE	Both
Gender identity disorder	Mental	MB_297	344	181443	0.21857	0.66041	0.0617864	-0.037	0.16	1.06374	0.963676	1.17351	0.0268335	TRUE	Both
Scrotal varices [Varicocele]	Cardiovascular	CV_444.15	410	68373	0.218736	0.66008	0.0573554	-0.034	0.149	1.05903	0.966572	1.16067	0.0249091	TRUE	Male
Tonsillitis and adenoiditis	Respiratory	RE_466	2690	176221	0.219371	0.658821	-0.0232956	-0.06	0.014	0.976974	0.941765	1.0141	-0.0101172	TRUE	Both
Communicating hydrocephalus	Neurological	NS_344.11	86	181731	0.219384	0.658795	0.122024	-0.073	0.317	1.12978	0.929601	1.373	0.0529943	TRUE	Both
Chalazion	Sense organs	SO_360.2	1051	179542	0.220216	0.657152	-0.0373883	-0.097	0.022	0.963302	0.907556	1.02224	-0.0162376	TRUE	Both
Noise effects on inner ear	Sense organs	SO_397.2	101	181544	0.221366	0.65489	0.114208	-0.069	0.297	1.12099	0.933327	1.34582	0.0495998	TRUE	Both
Optic neuropathy	Sense organs	SO_380.1	1836	179095	0.221536	0.654555	-0.0281703	-0.073	0.017	0.972223	0.929601	1.01715	-0.0122342	TRUE	Both
Recurrent and persistent hematuria*	Genitourinary	GU_593.3	187	181472	0.221746	0.654144	-0.0905649	-0.236	0.055	0.913415	0.789781	1.05654	-0.0393318	TRUE	Both
Disorders of muscle	Muscloskeletal	MS_719	13240	156586	0.221959	0.653727	-0.0108173	-0.028	0.007	0.989241	0.972388	1.00702	-0.00469788	TRUE	Both
Cough	Respiratory	RE_499.1	32907	128748	0.223941	0.649867	-0.00789565	-0.021	0.005	0.992135	0.979219	1.00501	-0.00342904	TRUE	Both
Carpal tunnel syndrome	Neurological	NS_336.41	9266	167855	0.22493	0.647952	-0.0127956	-0.033	0.008	0.987286	0.967539	1.00803	-0.00555704	TRUE	Both
Dermatographic urticaria	Dermatological	DE_666.4	319	181142	0.226731	0.644489	-0.0681208	-0.179	0.042	0.934148	0.836106	1.04289	-0.0295845	TRUE	Both
Nontraumatic intracerebral hemorrhage	Cardiovascular	CV_430.2	558	180748	0.227465	0.643086	0.0480878	-0.03	0.126	1.04926	0.970446	1.13428	0.0208843	TRUE	Both
Acquired deformities of fingers and toes	Muscloskeletal	MS_709	8667	169297	0.227554	0.642916	-0.0131598	-0.035	0.008	0.986926	0.965605	1.00803	-0.00571525	TRUE	Both
Exophthalmos [Proptosis]	Sense organs	SO_365.3	284	181284	0.227557	0.642909	-0.0688012	-0.181	0.043	0.933512	0.834435	1.04394	-0.02988	TRUE	Both
Resistance to beta lactam antibiotics	Infections	ID_097.3	110	181566	0.227788	0.642469	0.108767	-0.068	0.286	1.1149	0.93426	1.33109	0.0472371	TRUE	Both
Hypertrophic obstructive cardiomyopathy	Cardiovascular	CV_414.11	237	181539	0.22836	0.641379	0.0733272	-0.046	0.193	1.07608	0.955042	1.21288	0.0318456	TRUE	Both
Prostatitis	Genitourinary	GU_602.51	891	67664	0.22854	0.641038	-0.0410582	-0.108	0.026	0.959773	0.897628	1.02634	-0.0178314	TRUE	Male
Dysuria	Genitourinary	GU_594.2	13008	156355	0.228586	0.64095	-0.0110701	-0.029	0.007	0.988991	0.971416	1.00702	-0.00480769	TRUE	Both
Gastritis	Gastrointestinal	GI_522.9	9252	162917	0.228739	0.64066	-0.0126983	-0.033	0.008	0.987382	0.967539	1.00803	-0.00551482	TRUE	Both
Gastrointestinal angiodysplasia	Gastrointestinal	GI_517.4	174	181349	0.228859	0.640432	-0.0905031	-0.238	0.057	0.913472	0.788203	1.05866	-0.039305	TRUE	Both
Renovascular hypertension	Cardiovascular	CV_401.61	283	181363	0.228907	0.640341	0.0673169	-0.042	0.177	1.06963	0.95887	1.19363	0.0292354	TRUE	Both
Malignant neoplasm of the vulva	Neoplasms	CA_106.11	182	112196	0.229326	0.639546	-0.0870382	-0.229	0.055	0.916642	0.795329	1.05654	-0.0378002	TRUE	Female
Homicidal ideations	Mental	MB_309.8	380	181041	0.229336	0.639527	0.053769	-0.034	0.141	1.05524	0.966572	1.15142	0.0233516	TRUE	Both
Functional intestinal disorder	Gastrointestinal	GI_524	7190	170439	0.230036	0.638204	-0.0143183	-0.038	0.009	0.985784	0.962713	1.00904	-0.00621837	TRUE	Both
Genetic disorders of vitamin and mineral metabolism	Genetic	GE_967	236	181534	0.230498	0.637333	-0.0782121	-0.206	0.05	0.924768	0.813833	1.05127	-0.0339671	TRUE	Both
Corneal deposits	Sense organs	SO_369.15	59	181777	0.230863	0.636647	-0.164121	-0.433	0.104	0.84864	0.64856	1.1096	-0.0712768	TRUE	Both
Presence of cardiac device	Cardiovascular	CV_419	2780	178382	0.230963	0.636458	0.0221907	-0.014	0.058	1.02244	0.986098	1.05971	0.00963728	TRUE	Both
Transplated organ	Symptoms	SS_847	1978	179263	0.231861	0.634772	-0.0262233	-0.069	0.017	0.974118	0.933327	1.01715	-0.0113886	TRUE	Both
Retrovirus	Infections	ID_057	2804	178562	0.232075	0.634371	0.0205363	-0.013	0.054	1.02075	0.987084	1.05548	0.00891882	TRUE	Both
Human papillomavirus	Infections	ID_056	8760	166641	0.233079	0.632496	-0.0130823	-0.035	0.008	0.987003	0.965605	1.00803	-0.00568156	TRUE	Both
Headache	Neurological	NS_331	37498	127356	0.234324	0.630184	-0.00720265	-0.019	0.005	0.992823	0.981179	1.00501	-0.00312807	TRUE	Both
Hydrocephalus	Neurological	NS_344.1	506	181088	0.234396	0.630051	0.0497305	-0.032	0.132	1.05099	0.968507	1.14111	0.0215977	TRUE	Both
Other digestive system symptoms and diseases	Gastrointestinal	GI_556	6400	167870	0.235436	0.628128	-0.0148777	-0.039	0.01	0.985232	0.961751	1.01005	-0.00646132	TRUE	Both
Disorders of thyroid gland	Endocrine/Metab	EM_200	31598	143311	0.23546	0.628082	-0.00760735	-0.02	0.005	0.992422	0.980199	1.00501	-0.00330383	TRUE	Both
Cystic kidney disease	Congenital	CM_761.13	1165	179687	0.235839	0.627384	0.0335261	-0.022	0.089	1.03409	0.97824	1.09308	0.0145602	TRUE	Both
Pericardial effusion (noninflammatory)*	Cardiovascular	CV_411.2	900	179847	0.235921	0.627233	-0.0385218	-0.102	0.025	0.962211	0.90303	1.02532	-0.0167298	TRUE	Both
Severe pre-eclampsia	Pregnancy	PP_908.12	425	111568	0.235995	0.627098	-0.0545603	-0.145	0.036	0.946901	0.865022	1.03666	-0.0236952	TRUE	Female
Essential thrombocythemia	Neoplasms	CA_124.5	751	180505	0.236176	0.626763	0.0409617	-0.027	0.109	1.04181	0.973361	1.11516	0.0177894	TRUE	Both
Scleritis	Sense organs	SO_367.7	279	181370	0.237055	0.625151	-0.0684908	-0.182	0.045	0.933802	0.833601	1.04603	-0.0297452	TRUE	Both
Anorectal abscess	Gastrointestinal	GI_530.2	646	180770	0.237055	0.62515	0.0433702	-0.029	0.115	1.04432	0.971416	1.12187	0.0188355	TRUE	Both
Coarctation of aorta	Congenital	CM_763.141	63	181791	0.237955	0.623506	0.139259	-0.092	0.371	1.14942	0.912105	1.44918	0.0604796	TRUE	Both
Klebsiella	Infections	ID_011	417	180643	0.237991	0.623439	-0.0563471	-0.15	0.037	0.945211	0.860708	1.03769	-0.0244712	TRUE	Both
Sinusitis	Respiratory	RE_462	19922	148431	0.238558	0.622406	-0.00924086	-0.025	0.006	0.990802	0.97531	1.00602	-0.00401325	TRUE	Both
Urinary urgency	Genitourinary	GU_594.6	4603	172707	0.238847	0.62188	-0.017449	-0.046	0.012	0.982702	0.955042	1.01207	-0.00757799	TRUE	Both
Vascular myelopathies	Neurological	NS_348.21	99	181598	0.239078	0.621461	-0.11777	-0.314	0.078	0.888901	0.730519	1.08112	-0.0511468	TRUE	Both
Ptosis of eyelid	Sense organs	SO_361.3	2033	178539	0.239314	0.621032	-0.0262967	-0.07	0.018	0.974046	0.932394	1.01816	-0.0114205	TRUE	Both
Fourth [trochlear] nerve palsy	Neurological	NS_334.42	136	181633	0.239444	0.620795	-0.104638	-0.279	0.07	0.90065	0.75654	1.07251	-0.0454438	TRUE	Both
Postviral fatigue syndrome*	Symptoms	SS_807.11	63	181634	0.239654	0.620415	-0.151734	-0.405	0.101	0.859217	0.666977	1.10628	-0.0658973	TRUE	Both
Disorders of lacrimal system	Sense organs	SO_363	10572	165115	0.239695	0.620341	-0.0119392	-0.032	0.008	0.988132	0.968507	1.00803	-0.00518511	TRUE	Both
Hirsutism*	Dermatological	DE_684.21	513	111403	0.239989	0.619809	-0.0501318	-0.134	0.033	0.951104	0.87459	1.03355	-0.021772	TRUE	Female
Inflammatory disease of cervix, vagina, and vulva	Genitourinary	GU_614.5	12481	90599	0.240091	0.619624	-0.0116275	-0.031	0.008	0.98844	0.969476	1.00803	-0.00504976	TRUE	Female
Atherosclerosis of renal artery	Cardiovascular	CV_436.1	362	181199	0.241085	0.61783	0.0582248	-0.039	0.156	1.05995	0.961751	1.16883	0.0252867	TRUE	Both
Other inborn errors of metabolism	Genetic	GE_966	195	181494	0.241219	0.617589	0.0803346	-0.054	0.215	1.08365	0.947432	1.23986	0.0348889	TRUE	Both
Nontraumatic hematoma of soft tissue	Muscloskeletal	MS_724.3	116	181382	0.24166	0.616796	0.10208	-0.069	0.273	1.10747	0.933327	1.3139	0.0443329	TRUE	Both
Dislocation of vertebra or sternum	Muscloskeletal	MS_740.9	274	181389	0.241767	0.616603	0.0684386	-0.046	0.183	1.07083	0.955042	1.20081	0.0297225	TRUE	Both
Phakomatoses	Genetic	GE_961.1	260	181467	0.242096	0.616013	-0.0702486	-0.188	0.047	0.932162	0.828615	1.04812	-0.0305086	TRUE	Both
Overactive bladder	Genitourinary	GU_596.2	2490	177771	0.242102	0.616001	0.0227103	-0.015	0.061	1.02297	0.985112	1.0629	0.00986294	TRUE	Both
Bronchitis	Respiratory	RE_469	14836	153821	0.242215	0.615799	-0.0103011	-0.028	0.007	0.989752	0.972388	1.00702	-0.00447371	TRUE	Both
Idiopathic sleep related nonobstructive alveolar hypoventilation	Neurological	NS_333.14	608	180658	0.242217	0.615795	-0.0465057	-0.124	0.031	0.954559	0.88338	1.03149	-0.0201972	TRUE	Both
Bronchiectasis	Respiratory	RE_476	1420	179407	0.242362	0.615535	-0.0307618	-0.082	0.021	0.969706	0.921272	1.02122	-0.0133597	TRUE	Both
Other nutritional deficiencies	Endocrine/Metab	EM_234	557	180653	0.242555	0.61519	-0.048958	-0.131	0.033	0.952221	0.877218	1.03355	-0.0212622	TRUE	Both
Cystic liver disease	Congenital	CM_758.22	78	181729	0.243844	0.612887	0.122986	-0.084	0.33	1.13087	0.919431	1.39097	0.0534121	TRUE	Both
Exceptionally large newborn baby	Neonatal	NB_851	56	181743	0.244384	0.611927	0.14522	-0.099	0.39	1.15629	0.905743	1.47698	0.0630683	FALSE	Both
Postablative ovarian failure	Endocrine/Metab	EM_214.12	236	111910	0.244916	0.610984	0.0712105	-0.049	0.191	1.07381	0.952181	1.21046	0.0309263	TRUE	Female
Chlamydia trachomatis	Infections	ID_016.1	173	181313	0.245624	0.60973	0.0772872	-0.053	0.208	1.08035	0.94838	1.23121	0.0335654	TRUE	Both
Epistaxis	Respiratory	RE_487.1	2628	176458	0.245658	0.609668	-0.0223277	-0.06	0.015	0.97792	0.941765	1.01511	-0.0096968	TRUE	Both
Myositis	Muscloskeletal	MS_700.41	519	180670	0.245694	0.609605	-0.0502046	-0.135	0.035	0.951035	0.873716	1.03562	-0.0218036	TRUE	Both
Group A Streptococcus	Infections	ID_004.2	211	181269	0.246555	0.608087	-0.0785764	-0.211	0.054	0.924431	0.809774	1.05548	-0.0341253	TRUE	Both
Malignant neoplasm of colon	Neoplasms	CA_101.411	1357	179708	0.246747	0.607749	0.0304418	-0.021	0.082	1.03091	0.979219	1.08546	0.0132207	TRUE	Both
Disorders of glutathione metabolism	Genetic	GE_970.63	71	181766	0.24676	0.607726	-0.12622	-0.34	0.087	0.881421	0.71177	1.0909	-0.0548166	TRUE	Both
Erythema nodosum	Dermatological	DE_665	149	181607	0.246905	0.60747	-0.0940145	-0.253	0.065	0.91027	0.776468	1.06716	-0.04083	TRUE	Both
Corneal ulcer	Sense organs	SO_367.21	472	181127	0.2478	0.605899	-0.0516828	-0.139	0.036	0.94963	0.870228	1.03666	-0.0224456	TRUE	Both
Candidiasis of skin and nails	Dermatological	DE_660.11	980	179191	0.24804	0.605477	0.0349372	-0.024	0.094	1.03555	0.976286	1.09856	0.015173	TRUE	Both
T-cell lymphoma	Neoplasms	CA_122.24	78	181766	0.248375	0.604892	-0.132724	-0.358	0.093	0.875707	0.699073	1.09746	-0.0576412	TRUE	Both
Benign neoplasm of the pituitary gland and craniopharyngeal duct	Neoplasms	CA_149.4	916	180751	0.248694	0.604335	-0.037092	-0.1	0.026	0.963588	0.904837	1.02634	-0.0161088	TRUE	Both
Abnormal results of function study of kidney	Genitourinary	GU_588.2	738	179844	0.248752	0.604234	-0.0414372	-0.112	0.029	0.95941	0.894044	1.02942	-0.017996	TRUE	Both
Congenital malformations of heart valves	Congenital	CM_763.2	672	180905	0.249129	0.603575	0.0427908	-0.03	0.116	1.04372	0.970446	1.123	0.0185838	TRUE	Both
Vitiligo	Dermatological	DE_674.11	476	181120	0.249484	0.602957	-0.0525717	-0.142	0.037	0.948786	0.867621	1.03769	-0.0228316	TRUE	Both
Cervicocranial syndrome	Muscloskeletal	MS_717.1	171	181577	0.250318	0.601508	0.0862026	-0.061	0.233	1.09003	0.940823	1.26238	0.0374373	TRUE	Both
Thrombosis of cerebral or precerebral arteries	Cardiovascular	CV_440.22	369	181185	0.251277	0.599847	0.0557014	-0.039	0.151	1.05728	0.961751	1.163	0.0241908	TRUE	Both
Adhesive capsulitis of shoulder	Muscloskeletal	MS_723.1	2148	178299	0.251412	0.599613	-0.0243795	-0.066	0.017	0.975915	0.936131	1.01715	-0.0105879	TRUE	Both
Male erectile dysfunction*	Genitourinary	GU_605.1	5404	60958	0.251494	0.599472	-0.0160887	-0.044	0.011	0.98404	0.956954	1.01106	-0.00698723	TRUE	Male
Chronic cough*	Respiratory	RE_499.12	678	180227	0.252508	0.597725	-0.0428414	-0.116	0.031	0.958063	0.890475	1.03149	-0.0186058	TRUE	Both
Benign neoplasm of choroid	Neoplasms	CA_148.16	1293	180154	0.253388	0.596214	-0.0323001	-0.088	0.023	0.968216	0.915761	1.02327	-0.0140278	TRUE	Both
Spina bifida	Congenital	CM_750.21	193	181563	0.253681	0.595712	0.0760827	-0.055	0.207	1.07905	0.946485	1.22998	0.0330423	TRUE	Both
Ventricular tachycardia	Cardiovascular	CV_416.12	2170	178230	0.253736	0.595618	0.0235979	-0.017	0.064	1.02388	0.983144	1.06609	0.0102484	TRUE	Both
Chronic total occlusion of artery of the extremities	Cardiovascular	CV_436.23	74	181663	0.254113	0.594973	0.11605	-0.083	0.315	1.12305	0.920351	1.37026	0.0503997	TRUE	Both
Acquired deformities of the forearm and hand	Muscloskeletal	MS_710.1	120	181477	0.254248	0.594742	0.0956724	-0.069	0.26	1.1004	0.933327	1.29693	0.04155	TRUE	Both
Acute kidney failure	Genitourinary	GU_582.1	10081	166427	0.255043	0.593387	-0.0112771	-0.031	0.008	0.988786	0.969476	1.00803	-0.00489759	TRUE	Both
Ascites	Gastrointestinal	GI_555	1947	177831	0.255742	0.592197	0.0246433	-0.018	0.067	1.02495	0.982161	1.0693	0.0107024	TRUE	Both
Disorders and findings from impaired renal function	Genitourinary	GU_588	2719	177264	0.255791	0.592115	-0.0210929	-0.057	0.015	0.979128	0.944594	1.01511	-0.00916052	TRUE	Both
Transient global amnesia	Neurological	NS_329.6	206	181531	0.2573	0.58956	-0.0819563	-0.224	0.06	0.921312	0.799315	1.06184	-0.0355932	TRUE	Both
Pyoderma	Dermatological	DE_679.5	185	181475	0.258346	0.587798	-0.0812745	-0.222	0.06	0.921941	0.800915	1.06184	-0.0352971	TRUE	Both
Sudden idiopathic hearing loss	Sense organs	SO_396.5	369	181218	0.258503	0.587535	0.0567899	-0.042	0.155	1.05843	0.95887	1.16766	0.0246635	TRUE	Both
Gilbert syndrome*	Genetic	GE_966.41	162	181573	0.258661	0.587268	0.0852671	-0.063	0.233	1.08901	0.938943	1.26238	0.037031	TRUE	Both
Genetic of bilirubin excretion*	Genetic	GE_966.4	162	181573	0.258661	0.587268	0.0852671	-0.063	0.233	1.08901	0.938943	1.26238	0.037031	TRUE	Both
Acute/subacute osteomyelitis	Muscloskeletal	MS_701.11	790	180634	0.258777	0.587075	0.0381858	-0.028	0.104	1.03892	0.972388	1.1096	0.0165839	TRUE	Both
Visual discomfort	Sense organs	SO_386.3	442	180040	0.258824	0.586996	-0.0519374	-0.142	0.038	0.949388	0.867621	1.03873	-0.0225561	TRUE	Both
Other symptoms and disorders of the soft tissue	Muscloskeletal	MS_724	30863	131346	0.259811	0.585342	-0.00735147	-0.02	0.005	0.992675	0.980199	1.00501	-0.0031927	TRUE	Both
Congenital congenital malformations of male genital organs	Congenital	CM_760.2	113	69165	0.26106	0.58326	-0.107236	-0.294	0.08	0.898313	0.745276	1.08329	-0.0465721	TRUE	Male
Chorioretinal scars	Sense organs	SO_373.1	1221	179912	0.261506	0.582519	0.0309196	-0.023	0.085	1.0314	0.977262	1.08872	0.0134282	TRUE	Both
Foreign body granuloma	Dermatological	DE_688.2	93	181508	0.261754	0.582107	0.108713	-0.081	0.299	1.11484	0.922194	1.34851	0.0472134	TRUE	Both
Epiphora	Sense organs	SO_363.5	559	180744	0.261861	0.581929	-0.04755	-0.131	0.036	0.953563	0.877218	1.03666	-0.0206507	TRUE	Both
Stenosis and insufficiency of lacrimal passages	Sense organs	SO_363.7	266	181419	0.26187	0.581914	-0.0693533	-0.191	0.052	0.932997	0.826133	1.05338	-0.0301198	TRUE	Both
Genetic diseases of the eye	Genetic	GE_974	811	180545	0.262407	0.581025	0.0381394	-0.029	0.105	1.03888	0.971416	1.11071	0.0165637	TRUE	Both
Abnormal cardiac sounds	Cardiovascular	CV_423	4703	173674	0.262484	0.580897	0.0161258	-0.012	0.044	1.01626	0.988072	1.04498	0.00700336	TRUE	Both
Newborn affected by noxious substances transmitted via placenta or breast milk	Neonatal	NB_879	75	181729	0.263088	0.579899	0.122016	-0.092	0.336	1.12977	0.912105	1.39934	0.0529909	TRUE	Both
Urinary incontinence and enuresis	Genitourinary	GU_594.3	12608	162955	0.263098	0.579882	-0.0104489	-0.029	0.008	0.989605	0.971416	1.00803	-0.00453791	TRUE	Both
Gangrene	Infections	ID_091	799	180344	0.263282	0.579578	0.0374538	-0.028	0.103	1.03816	0.972388	1.10849	0.016266	TRUE	Both
Motion sickness	Symptoms	SS_817	230	181065	0.26408	0.578264	-0.0742067	-0.204	0.056	0.92848	0.815462	1.0576	-0.0322276	TRUE	Both
Bronchopneumonia	Respiratory	RE_468.8	146	181398	0.264197	0.578073	0.0870226	-0.066	0.24	1.09092	0.936131	1.27125	0.0377934	TRUE	Both
Exuadative (wet) age-related macular degeneration	Sense organs	SO_374.512	489	181217	0.264584	0.577437	-0.0530395	-0.146	0.04	0.948343	0.864158	1.04081	-0.0230348	TRUE	Both
Other disorders of arteries and arterioles	Cardiovascular	CV_443	1786	178139	0.26551	0.57592	-0.0258891	-0.071	0.02	0.974443	0.931462	1.0202	-0.0112435	TRUE	Both
Precipitous drop in hematocrit	Symptoms	SS_821.1	132	181277	0.266012	0.575099	0.0907006	-0.069	0.251	1.09494	0.933327	1.28531	0.0393908	TRUE	Both
Abnormality of red blood cells	Symptoms	SS_821	132	181277	0.266012	0.575099	0.0907006	-0.069	0.251	1.09494	0.933327	1.28531	0.0393908	TRUE	Both
Sleep related bruxism	Neurological	NS_333.63	141	181543	0.266244	0.57472	-0.0942067	-0.26	0.072	0.910095	0.771052	1.07466	-0.0409135	TRUE	Both
Hemochromatosis	Endocrine/Metab	EM_247.71	382	181364	0.266448	0.574388	-0.056092	-0.155	0.043	0.945452	0.856415	1.04394	-0.0243604	TRUE	Both
Cord entanglement complicating labor and delivery	Pregnancy	PP_947.4	848	109086	0.266458	0.574371	0.0372154	-0.028	0.103	1.03792	0.972388	1.10849	0.0161625	TRUE	Female
Endocarditis	Cardiovascular	CV_410.2	914	180042	0.266764	0.573873	-0.0361534	-0.1	0.028	0.964492	0.904837	1.0284	-0.0157012	TRUE	Both
Other symptoms and disorders of the respiratory system	Respiratory	RE_499	35238	125846	0.266823	0.573776	-0.0070462	-0.019	0.005	0.992979	0.981179	1.00501	-0.00306013	TRUE	Both
Paresthesia of skin*	Neurological	NS_351.3	6373	166940	0.266836	0.573755	0.0135489	-0.01	0.037	1.01364	0.99005	1.03769	0.0058842	TRUE	Both
Herpes simplex	Infections	ID_052.1	5216	172778	0.26717	0.573212	0.0149051	-0.011	0.041	1.01502	0.98906	1.04185	0.0064732	TRUE	Both
Optic atrophy	Sense organs	SO_380.3	1439	179516	0.267743	0.572281	0.0281293	-0.022	0.078	1.02853	0.97824	1.08112	0.0122164	TRUE	Both
Cerebrovascular insufficiency	Cardiovascular	CV_433.3	682	179480	0.268586	0.570917	0.0407994	-0.031	0.113	1.04164	0.969476	1.11963	0.017719	TRUE	Both
Adenovirus	Infections	ID_060	83	181628	0.268634	0.570839	-0.119522	-0.331	0.092	0.887344	0.718205	1.09636	-0.0519077	TRUE	Both
Other and unspecified dorsopathies	Muscloskeletal	MS_717	7032	169790	0.268778	0.570607	-0.0133251	-0.037	0.01	0.986763	0.963676	1.01005	-0.00578703	TRUE	Both
Chronic passive congestion of liver	Gastrointestinal	GI_546.4	126	181482	0.268975	0.570289	-0.0978864	-0.271	0.076	0.906752	0.762616	1.07896	-0.0425115	TRUE	Both
Sudden or transient visual loss	Sense organs	SO_386.8	299	181128	0.269359	0.569669	0.0607933	-0.047	0.169	1.06268	0.954087	1.18412	0.0264022	TRUE	Both
Allergy to narcotic agent	Symptoms	SS_840.63	1981	177667	0.269883	0.568824	0.0234404	-0.018	0.065	1.02372	0.982161	1.06716	0.01018	TRUE	Both
Congenital malformations of digestive system	Congenital	CM_758	521	179994	0.270073	0.568519	0.0459703	-0.036	0.128	1.04704	0.96464	1.13655	0.0199646	TRUE	Both
Generalized edema*	Symptoms	SS_812.1	428	180497	0.270193	0.568325	0.0500428	-0.039	0.139	1.05132	0.961751	1.14912	0.0217333	TRUE	Both
Platelet defects	Blood/Immune	BI_169	5155	173377	0.27063	0.567625	0.0150824	-0.012	0.042	1.0152	0.988072	1.04289	0.00655019	TRUE	Both
Sixth [abducent] nerve palsy	Neurological	NS_334.44	222	181510	0.270671	0.567558	-0.0737206	-0.205	0.057	0.928931	0.814647	1.05866	-0.0320165	TRUE	Both
Eating disorders	Mental	MB_293	1318	179736	0.270902	0.567187	0.0291669	-0.023	0.081	1.0296	0.977262	1.08437	0.012667	TRUE	Both
Pituitary hyperfunction	Endocrine/Metab	EM_209.1	932	180181	0.271259	0.566615	0.0345766	-0.027	0.096	1.03518	0.973361	1.10076	0.0150164	TRUE	Both
Urethritis	Genitourinary	GU_592.2	502	180399	0.271539	0.566168	-0.0469772	-0.131	0.037	0.954109	0.877218	1.03769	-0.020402	TRUE	Both
Plantar fascial fibromatosis [Plantar fasciitis]	Muscloskeletal	MS_722.1	6323	170869	0.272046	0.565358	-0.0139012	-0.039	0.011	0.986195	0.961751	1.01106	-0.0060372	TRUE	Both
Graves' disease [Toxic diffuse goiter]	Endocrine/Metab	EM_200.31	1213	180221	0.272299	0.564955	-0.0303744	-0.085	0.024	0.970082	0.918512	1.02429	-0.0131914	TRUE	Both
Nonspecific reaction to test for tuberculosis	Symptoms	SS_826.1	2506	177318	0.272504	0.564627	0.0214099	-0.017	0.06	1.02164	0.983144	1.06184	0.00929821	TRUE	Both
Occipital neuralgia*	Muscloskeletal	MS_717.3	868	180449	0.272843	0.564088	-0.0364612	-0.102	0.029	0.964196	0.90303	1.02942	-0.0158349	TRUE	Both
Juvenile rheumatoid arthritis [JRA/JIA]	Muscloskeletal	MS_705.2	205	181572	0.273087	0.5637	-0.0757043	-0.211	0.06	0.92709	0.809774	1.06184	-0.032878	TRUE	Both
Hereditary corneal dystrophies	Genetic	GE_974.2	481	181131	0.27323	0.563471	0.0487637	-0.038	0.136	1.04997	0.962713	1.14568	0.0211778	TRUE	Both
Vascular disorders of intestine	Gastrointestinal	GI_517	944	179923	0.273403	0.563196	0.0342351	-0.027	0.095	1.03483	0.973361	1.09966	0.0148681	TRUE	Both
Clonic hemifacial spasm*	Neurological	NS_334.24	112	181719	0.273692	0.562738	0.0972429	-0.077	0.271	1.10213	0.92589	1.31128	0.042232	TRUE	Both
Immune thrombocytopenic purpura [ITP]	Blood/Immune	BI_169.11	377	181329	0.274114	0.562069	-0.0559632	-0.156	0.044	0.945574	0.855559	1.04498	-0.0243045	TRUE	Both
Conjunctival degenerations and deposits	Sense organs	SO_366.2	501	180746	0.274496	0.561465	0.0463789	-0.037	0.13	1.04747	0.963676	1.13883	0.0201421	TRUE	Both
Familial dysautonomia [Riley-Day]*	Genetic	GE_972.5	229	181532	0.27505	0.560589	-0.0716811	-0.2	0.057	0.930828	0.818731	1.05866	-0.0311307	TRUE	Both
Plantar wart	Infections	ID_056.1	1119	179742	0.275095	0.560518	-0.0320216	-0.09	0.025	0.968486	0.913931	1.02532	-0.0139068	TRUE	Both
Other disorders of nose and nasal sinuses	Respiratory	RE_471	10257	162572	0.275579	0.559754	-0.0110383	-0.031	0.009	0.989022	0.969476	1.00904	-0.00479389	TRUE	Both
Hypertrophy of salivary gland	Gastrointestinal	GI_506.2	92	181612	0.27565	0.559643	-0.116068	-0.325	0.093	0.890415	0.722527	1.09746	-0.0504076	TRUE	Both
Myeloproliferative disorder	Neoplasms	CA_124	1307	179629	0.275654	0.559636	0.028931	-0.023	0.081	1.02935	0.977262	1.08437	0.0125646	TRUE	Both
Gastroparesis	Gastrointestinal	GI_516.4	1606	179479	0.276363	0.558521	-0.0263591	-0.074	0.021	0.973985	0.928672	1.02122	-0.0114476	TRUE	Both
Arterial dissection	Cardiovascular	CV_438.4	531	180995	0.27645	0.558384	0.0442738	-0.035	0.124	1.04527	0.965605	1.13202	0.0192279	TRUE	Both
Stricture and stenosis of cervix	Genitourinary	GU_617.3	242	111808	0.278388	0.55535	0.0653177	-0.053	0.183	1.0675	0.94838	1.20081	0.0283671	TRUE	Female
Other follicular disorders	Dermatological	DE_682	17651	152598	0.278423	0.555295	-0.00879334	-0.025	0.007	0.991245	0.97531	1.00702	-0.0038189	TRUE	Both
Chronic pulmonary edema	Respiratory	RE_480.2	1555	178075	0.278614	0.554996	0.0260328	-0.021	0.073	1.02637	0.979219	1.07573	0.0113059	TRUE	Both
Seborrheic dermatitis	Dermatological	DE_668.2	4678	173444	0.27896	0.554458	-0.0157646	-0.044	0.013	0.984359	0.956954	1.01308	-0.00684648	TRUE	Both
Loss of teeth and edentulism	Gastrointestinal	GI_502.16	1751	179167	0.279252	0.554003	0.0247514	-0.02	0.07	1.02506	0.980199	1.07251	0.0107494	TRUE	Both
Contractures	Muscloskeletal	MS_719.9	1280	179229	0.280051	0.552762	0.0285735	-0.023	0.08	1.02899	0.977262	1.08329	0.0124093	TRUE	Both
Carpal tunnel syndrome, bilateral*	Neurological	NS_336.411	1886	178250	0.280124	0.55265	-0.0239397	-0.067	0.02	0.976345	0.935195	1.0202	-0.0103969	TRUE	Both
Dermatitis [eczema]	Dermatological	DE_668	23995	142656	0.281013	0.551274	-0.00786144	-0.022	0.006	0.992169	0.97824	1.00602	-0.00341418	TRUE	Both
Hypo-coagulability	Blood/Immune	BI_168.1	1430	178732	0.281731	0.550166	0.027796	-0.023	0.078	1.02819	0.977262	1.08112	0.0120717	TRUE	Both
Optic neuritis	Sense organs	SO_380.11	532	181098	0.281873	0.549946	-0.0452925	-0.128	0.037	0.955718	0.879853	1.03769	-0.0196703	TRUE	Both
Chronic atrial fibrillation*	Cardiovascular	CV_416.213	1787	179185	0.282998	0.548217	-0.0258304	-0.073	0.021	0.9745	0.929601	1.02122	-0.011218	TRUE	Both
Floppy iris syndrome	Sense organs	SO_370.6	63	181704	0.283019	0.548184	0.130419	-0.108	0.369	1.13931	0.897628	1.44629	0.0566404	TRUE	Both
Tetralogy of Fallot	Congenital	CM_763.4	53	181805	0.285381	0.544575	-0.146918	-0.416	0.123	0.863365	0.65968	1.13088	-0.0638057	TRUE	Both
Benign neoplasm of the head and neck	Neoplasms	CA_135	1876	178581	0.286124	0.543446	0.0237214	-0.02	0.067	1.024	0.980199	1.0693	0.0103021	TRUE	Both
Segmental and somatic dysfunction	Muscloskeletal	MS_730.1	2298	179085	0.28674	0.542512	0.021778	-0.018	0.062	1.02202	0.982161	1.06396	0.00945805	TRUE	Both
Vomiting	Gastrointestinal	GI_528.2	15417	153022	0.286783	0.542447	-0.00878113	-0.025	0.007	0.991257	0.97531	1.00702	-0.0038136	TRUE	Both
Corpus luteum cyst or hematoma	Genitourinary	GU_619.22	155	111482	0.287062	0.542024	0.0786416	-0.066	0.223	1.08182	0.936131	1.24982	0.0341536	TRUE	Female
Acne	Dermatological	DE_682.4	6363	171450	0.287584	0.541236	-0.0135051	-0.038	0.011	0.986586	0.962713	1.01106	-0.00586519	TRUE	Both
Nontraumatic subarachnoid hemorrhage	Cardiovascular	CV_430.1	446	181112	0.287835	0.540857	0.0475984	-0.04	0.135	1.04875	0.960789	1.14454	0.0206717	TRUE	Both
Infective and reactive arthropathies	Muscloskeletal	MS_702	899	180052	0.288122	0.540424	-0.0345987	-0.098	0.029	0.965993	0.906649	1.02942	-0.015026	TRUE	Both
Neurofibromatosis	Genetic	GE_961.11	157	181671	0.288201	0.540305	-0.0813053	-0.231	0.069	0.921912	0.793739	1.07144	-0.0353105	TRUE	Both
Drug-induced pancytopenia	Blood/Immune	BI_162.81	268	181253	0.288393	0.540015	0.0622072	-0.053	0.177	1.06418	0.94838	1.19363	0.0270162	TRUE	Both
Acquired deformities of the ankle and foot	Muscloskeletal	MS_710.4	5516	173326	0.289437	0.538446	0.0138735	-0.012	0.04	1.01397	0.988072	1.04081	0.00602521	TRUE	Both
Immunodeficiencies	Blood/Immune	BI_179	2867	177395	0.289577	0.538236	0.0192831	-0.016	0.055	1.01947	0.984127	1.05654	0.00837456	TRUE	Both
Spondylolisthesis	Muscloskeletal	MS_714.6	3789	174284	0.290007	0.537591	-0.0170495	-0.049	0.015	0.983095	0.952181	1.01511	-0.0074045	TRUE	Both
Specified cognitive deficit	Neurological	NS_329.4	1320	179404	0.290067	0.537502	0.0280286	-0.024	0.08	1.02843	0.976286	1.08329	0.0121727	TRUE	Both
Panic disorder [episodic paroxysmal anxiety]	Mental	MB_288.2	3887	175192	0.290212	0.537284	0.0164081	-0.014	0.047	1.01654	0.986098	1.04812	0.00712597	TRUE	Both
Occlusion and stenosis of cerebral arteries	Cardiovascular	CV_433.1	824	180319	0.290872	0.536299	0.0344488	-0.029	0.098	1.03505	0.971416	1.10296	0.0149609	TRUE	Both
Malignant neoplasm of the bladder	Neoplasms	CA_108.5	1020	180503	0.291057	0.536021	-0.0335494	-0.096	0.029	0.967007	0.908464	1.02942	-0.0145703	TRUE	Both
Nevus, non-neoplastic	Neoplasms	CA_138.1	4400	172833	0.291283	0.535685	0.0162048	-0.014	0.046	1.01634	0.986098	1.04707	0.00703768	TRUE	Both
Congenital anomalies of breast	Congenital	CM_771.4	132	181466	0.291333	0.53561	-0.0915659	-0.262	0.079	0.912501	0.769511	1.0822	-0.0397666	TRUE	Both
Other abnormal findings in urine	Symptoms	SS_832	4439	171708	0.293251	0.53276	-0.0157093	-0.045	0.014	0.984413	0.955997	1.0141	-0.00682246	TRUE	Both
Pyoderma gangrenosum	Dermatological	DE_669.1	74	181773	0.293856	0.531866	-0.123361	-0.354	0.107	0.883945	0.701875	1.11293	-0.0535748	TRUE	Both
Nerve root lesions	Neurological	NS_335.2	228	181062	0.293924	0.531765	-0.0680307	-0.195	0.059	0.934232	0.822835	1.06078	-0.0295454	TRUE	Both
Heart valve disorders	Cardiovascular	CV_413	12409	163415	0.294321	0.531179	0.00983032	-0.009	0.028	1.00988	0.99104	1.0284	0.00426925	TRUE	Both
Rheumatoid arthritis without rheumatoid factor*	Muscloskeletal	MS_705.11	721	180887	0.29446	0.530973	0.0371513	-0.032	0.107	1.03785	0.968507	1.11293	0.0161346	TRUE	Both
Hiccough	Respiratory	RE_489.1	207	181346	0.294928	0.530284	0.0673001	-0.059	0.193	1.06962	0.942707	1.21288	0.0292281	TRUE	Both
Symptoms related to joints	Muscloskeletal	MS_713	71289	93780	0.294943	0.530262	-0.00576022	-0.017	0.005	0.994256	0.983144	1.00501	-0.00250163	TRUE	Both
Congenital malformations of gallbladder, bile ducts and liver	Congenital	CM_758.2	155	181511	0.295402	0.529587	0.0790996	-0.069	0.227	1.08231	0.933327	1.25483	0.0343525	TRUE	Both
Rheumatoid arthritis and other inflammatory polyarthropathies	Muscloskeletal	MS_705	5638	173918	0.29588	0.528885	-0.0138515	-0.04	0.012	0.986244	0.960789	1.01207	-0.00601563	TRUE	Both
Congenital mitral insufficiency	Congenital	CM_763.234	52	181737	0.296049	0.528636	0.132227	-0.116	0.38	1.14137	0.890475	1.46228	0.0574255	TRUE	Both
Infarction of spleen*	Blood/Immune	BI_174.7	97	181685	0.296226	0.528377	-0.10454	-0.301	0.092	0.900739	0.740078	1.09636	-0.0454012	TRUE	Both
Supraventricular tachycardia	Cardiovascular	CV_416.11	3299	176427	0.296644	0.527764	0.0178051	-0.016	0.051	1.01796	0.984127	1.05232	0.00773267	TRUE	Both
Osteophyte*	Muscloskeletal	MS_724.52	857	177904	0.297281	0.526833	-0.03434	-0.099	0.03	0.966243	0.905743	1.03045	-0.0149137	TRUE	Both
Bronchospasm	Respiratory	RE_499.3	1365	178442	0.297356	0.526723	-0.0274972	-0.079	0.024	0.972877	0.92404	1.02429	-0.0119419	TRUE	Both
Disorders of the retina	Sense organs	SO_374	13278	164206	0.297668	0.526268	-0.0095666	-0.028	0.008	0.990479	0.972388	1.00803	-0.00415472	TRUE	Both
Enteropathic arthropathies	Muscloskeletal	MS_702.3	75	181754	0.299175	0.524075	-0.122894	-0.355	0.109	0.884357	0.701173	1.11516	-0.0533723	TRUE	Both
Schizoid personality disorder	Mental	MB_296.2	76	181753	0.2998	0.523168	-0.117889	-0.341	0.105	0.888794	0.711059	1.11071	-0.0511987	TRUE	Both
Disorders of uterus, except cervix	Genitourinary	GU_616	2262	106437	0.299825	0.523133	0.0210849	-0.019	0.061	1.02131	0.981179	1.0629	0.00915708	TRUE	Female
Mammographic microcalcification	Neoplasms	CA_142.21	1220	179274	0.299928	0.522983	0.0287128	-0.026	0.083	1.02913	0.974335	1.08654	0.0124698	FALSE	Both
Pain in arm*	Symptoms	SS_809.31	8535	163517	0.300913	0.521559	-0.0110567	-0.032	0.01	0.989004	0.968507	1.01005	-0.00480188	TRUE	Both
Aphasia and dysphasia	Neurological	NS_356.2	847	179953	0.301752	0.520349	0.0337123	-0.03	0.098	1.03429	0.970446	1.10296	0.014641	TRUE	Both
Parasites	Infections	ID_084	1198	168034	0.302221	0.519675	-0.0271073	-0.079	0.024	0.973257	0.92404	1.02429	-0.0117725	TRUE	Both
Duodenitis	Gastrointestinal	GI_522.8	575	179515	0.302306	0.519553	-0.0418383	-0.121	0.038	0.959025	0.886034	1.03873	-0.0181702	TRUE	Both
Ectopic pregnancy	Pregnancy	PP_901.1	558	111429	0.303007	0.518547	-0.0412313	-0.12	0.037	0.959607	0.88692	1.03769	-0.0179065	TRUE	Female
Acute posthemorrhagic anemia	Blood/Immune	BI_164.3	3034	173745	0.303325	0.518092	0.0178398	-0.016	0.052	1.018	0.984127	1.05338	0.00774773	TRUE	Both
Achalasia of cardia	Gastrointestinal	GI_510.1	215	181514	0.303481	0.517868	-0.0692434	-0.201	0.063	0.9331	0.817912	1.06503	-0.030072	TRUE	Both
Nocturnal enuresis	Genitourinary	GU_594.33	221	181410	0.304439	0.5165	-0.0663149	-0.193	0.06	0.935836	0.824482	1.06184	-0.0288002	TRUE	Both
Specific developmental disorders of scholastic skills	Mental	MB_302.3	263	181305	0.304444	0.516492	0.0581215	-0.053	0.169	1.05984	0.94838	1.18412	0.0252419	TRUE	Both
Abnormal weight loss and underweight	Endocrine/Metab	EM_230.2	5354	171896	0.305019	0.515673	0.0135589	-0.012	0.039	1.01365	0.988072	1.03977	0.00588855	TRUE	Both
Impingement syndrome of shoulder*	Muscloskeletal	MS_723.6	2466	177183	0.305679	0.514734	-0.0202544	-0.059	0.019	0.979949	0.942707	1.01918	-0.00879637	TRUE	Both
Chlamydia	Infections	ID_016	720	180136	0.306115	0.514115	0.0349622	-0.032	0.102	1.03558	0.968507	1.10738	0.0151839	TRUE	Both
Diverticula of small intestine	Gastrointestinal	GI_523.1	165	181263	0.306292	0.513864	-0.0807429	-0.235	0.074	0.922431	0.790571	1.07681	-0.0350662	TRUE	Both
Femoral hernia	Gastrointestinal	GI_520.12	105	181638	0.306323	0.513821	0.0954215	-0.087	0.278	1.10012	0.916677	1.32049	0.041441	TRUE	Both
Stimulant abuse or dependance	Mental	MB_280.51	4687	174770	0.306575	0.513463	-0.0140254	-0.041	0.013	0.986072	0.959829	1.01308	-0.00609117	TRUE	Both
Congenital insufficiency of aortic valve	Congenital	CM_763.232	498	181239	0.306774	0.513182	0.0443238	-0.041	0.129	1.04532	0.959829	1.13769	0.0192496	TRUE	Both
Asthma	Respiratory	RE_475	25014	149329	0.307238	0.512525	-0.00678567	-0.02	0.006	0.993237	0.980199	1.00602	-0.00294698	TRUE	Both
Syndrome of inappropriate secretion of antidiuretic hormone	Endocrine/Metab	EM_209.12	283	181117	0.307495	0.512162	0.0588476	-0.054	0.172	1.06061	0.947432	1.18768	0.0255572	TRUE	Both
Rubella	Infections	ID_067	74	181771	0.307599	0.512015	-0.126847	-0.371	0.117	0.880869	0.690044	1.12412	-0.0550888	TRUE	Both
Fracture of pelvis	Muscloskeletal	MS_745.2	637	180973	0.307701	0.511871	0.0384879	-0.035	0.112	1.03924	0.965605	1.11851	0.0167151	TRUE	Both
Chorioamnionitis*	Pregnancy	PP_920.31	230	111766	0.308079	0.511338	0.0614371	-0.057	0.18	1.06336	0.944594	1.19722	0.0266818	TRUE	Female
Tubal pregnancy	Pregnancy	PP_901.12	175	112040	0.309267	0.509667	0.0700813	-0.065	0.205	1.0726	0.937067	1.22753	0.0304359	TRUE	Female
False labor	Pregnancy	PP_941.5	1248	109334	0.309502	0.509337	0.0276392	-0.026	0.081	1.02802	0.974335	1.08437	0.0120035	TRUE	Female
Genetic susceptibility to malignant neoplasm of breast	Genetic	GE_961.81	714	180878	0.309551	0.509268	0.036869	-0.034	0.108	1.03756	0.966572	1.11405	0.016012	TRUE	Both
White matter disease, unspecified*	Neurological	NS_349.14	265	180669	0.310263	0.50827	0.0585116	-0.055	0.172	1.06026	0.946485	1.18768	0.0254113	TRUE	Both
Chest wall deforities	Congenital	CM_768.1	80	181674	0.310744	0.507597	0.106884	-0.1	0.314	1.1128	0.904837	1.36889	0.046419	TRUE	Both
Abnormal results of cardiovascular function studies	Cardiovascular	CV_418	11709	159181	0.311032	0.507195	0.00966435	-0.009	0.028	1.00971	0.99104	1.0284	0.00419717	TRUE	Both
Anxiety and anxiety disorders	Mental	MB_288	41524	126974	0.311254	0.506885	0.00572958	-0.005	0.017	1.00575	0.995012	1.01715	0.00248833	TRUE	Both
Malignant neoplasm of nasal cavities, middle ear, and accessory sinuses	Neoplasms	CA_100.5	68	181747	0.311608	0.506391	0.116245	-0.109	0.341	1.12327	0.89673	1.40635	0.0504844	TRUE	Both
Enthesopathy/Enthesitis/Tendinopathy	Muscloskeletal	MS_723	24480	146199	0.312542	0.505092	-0.00740536	-0.022	0.007	0.992622	0.97824	1.00702	-0.00321611	TRUE	Both
Iodine-related thyroid disorders	Endocrine/Metab	EM_200.7	450	180769	0.312896	0.5046	-0.0457866	-0.135	0.043	0.955246	0.873716	1.04394	-0.0198849	TRUE	Both
Nervousness	Mental	MB_309.5	204	181338	0.312973	0.504494	-0.0727822	-0.214	0.069	0.929803	0.807348	1.07144	-0.0316089	TRUE	Both
Chronic kidney disease	Genitourinary	GU_582.2	15164	164424	0.313282	0.504064	-0.00851223	-0.025	0.008	0.991524	0.97531	1.00803	-0.00369681	TRUE	Both
Pelvic organ prolapse and fistulas	Genitourinary	GU_623	4066	106612	0.313578	0.503654	-0.0160725	-0.047	0.015	0.984056	0.954087	1.01511	-0.00698018	TRUE	Female
Pain in ankle and joints of foot	Muscloskeletal	MS_713.38	11881	160197	0.313888	0.503225	0.00945775	-0.009	0.028	1.0095	0.99104	1.0284	0.00410745	TRUE	Both
Mature B-cell	Neoplasms	CA_120.21	1457	180140	0.313915	0.503188	0.0260446	-0.025	0.077	1.02639	0.97531	1.08004	0.011311	TRUE	Both
Thrombocytopenia	Blood/Immune	BI_169.1	5039	173573	0.314643	0.502182	0.0139257	-0.013	0.041	1.01402	0.987084	1.04185	0.00604787	TRUE	Both
Disorders of lens (excluding cataracts)	Sense organs	SO_372	696	180721	0.315173	0.50145	0.0369983	-0.035	0.109	1.03769	0.965605	1.11516	0.0160681	TRUE	Both
Neutropenia	Blood/Immune	BI_170.1	2095	178494	0.315195	0.501421	-0.0214219	-0.063	0.02	0.978806	0.938943	1.0202	-0.00930341	TRUE	Both
Retinal vasculopathy	Sense organs	SO_374.3	876	180390	0.31622	0.500011	-0.033333	-0.099	0.032	0.967216	0.905743	1.03252	-0.0144763	TRUE	Both
Premenstrual dysphoric disorder	Mental	MB_286.3	642	111228	0.316261	0.499954	0.0381189	-0.036	0.113	1.03885	0.96464	1.11963	0.0165548	TRUE	Female
Stimulant use disorders	Mental	MB_280.5	5182	174096	0.316962	0.498993	-0.013087	-0.039	0.013	0.986998	0.961751	1.01308	-0.00568359	TRUE	Both
Visual disturbances	Sense organs	SO_386	11910	159263	0.317392	0.498404	-0.00938909	-0.028	0.009	0.990655	0.972388	1.00904	-0.00407763	TRUE	Both
Bacterial infection of the skin	Dermatological	DE_660.2	655	179702	0.317394	0.498401	0.0373541	-0.036	0.111	1.03806	0.96464	1.11739	0.0162227	TRUE	Both
Disorders of choroid	Sense organs	SO_373	1435	179578	0.317726	0.497947	0.0254783	-0.025	0.075	1.02581	0.97531	1.07788	0.0110651	TRUE	Both
Other disorders and symptoms of the musculoskeletal system	Muscloskeletal	MS_730	9936	165667	0.318377	0.497059	-0.0101662	-0.03	0.01	0.989885	0.970446	1.01005	-0.00441512	TRUE	Both
Urethral caruncle	Genitourinary	GU_597.5	116	181621	0.31852	0.496863	0.0889601	-0.086	0.264	1.09304	0.917594	1.30213	0.0386349	TRUE	Both
Congenital anomalies of eye	Congenital	CM_751	629	180612	0.31929	0.495814	-0.0387641	-0.115	0.038	0.961978	0.891366	1.03873	-0.0168351	TRUE	Both
Retinal ischemia	Sense organs	SO_374.36	69	181740	0.319412	0.495648	0.108414	-0.105	0.322	1.11451	0.900325	1.37988	0.0470836	TRUE	Both
Obstructive hydrocephalus	Neurological	NS_344.12	202	181548	0.319538	0.495477	0.0652994	-0.063	0.194	1.06748	0.938943	1.2141	0.0283592	TRUE	Both
Benign intracranial hypertension	Neurological	NS_344.2	506	181160	0.320165	0.494626	-0.0415252	-0.123	0.04	0.959325	0.884264	1.04081	-0.0180342	TRUE	Both
Posttraumatic stress disorder	Mental	MB_290.1	6886	172803	0.320188	0.494595	0.0115316	-0.011	0.034	1.0116	0.98906	1.03458	0.00500811	TRUE	Both
Viral pneumonia	Respiratory	RE_468.1	1081	179058	0.320239	0.494526	0.0284641	-0.028	0.085	1.02887	0.972388	1.08872	0.0123618	TRUE	Both
Toxic polyneuropathy	Neurological	NS_337.3	894	180469	0.320269	0.494485	-0.0324942	-0.097	0.032	0.968028	0.907556	1.03252	-0.0141121	TRUE	Both
Pulmonary insufficiency and acute respiratory distress syndrome	Respiratory	RE_479	9925	164833	0.320597	0.494041	-0.00993247	-0.03	0.01	0.990117	0.970446	1.01005	-0.00431362	TRUE	Both
Pain in leg*	Symptoms	SS_809.32	9536	164016	0.320686	0.49392	-0.0100757	-0.03	0.01	0.989975	0.970446	1.01005	-0.00437581	TRUE	Both
Peripartum cardiomyopathy	Pregnancy	PP_952.5	67	112343	0.32169	0.492563	-0.115788	-0.345	0.113	0.890664	0.70822	1.11963	-0.0502863	TRUE	Female
Genetic torsion dystonia	Genetic	GE_972.7	87	181728	0.321774	0.492449	0.0982692	-0.096	0.293	1.10326	0.908464	1.34044	0.0426778	TRUE	Both
Hyperprolactinemia*	Endocrine/Metab	EM_209.13	302	181418	0.32192	0.492253	-0.0558171	-0.166	0.055	0.945712	0.847046	1.05654	-0.024241	TRUE	Both
Generalized epilepsy	Neurological	NS_330.11	716	180635	0.322315	0.49172	-0.0350347	-0.104	0.034	0.965572	0.901225	1.03458	-0.0152154	TRUE	Both
Dislocation of lens	Sense organs	SO_372.2	87	181725	0.32272	0.491174	-0.103823	-0.31	0.102	0.901385	0.733447	1.10738	-0.0450898	TRUE	Both
Plasma cell	Neoplasms	CA_120.11	56	181784	0.322981	0.490824	0.12486	-0.123	0.372	1.13299	0.884264	1.45063	0.0542259	TRUE	Both
Agoraphobia	Mental	MB_288.41	521	181091	0.323023	0.490767	0.0407603	-0.04	0.122	1.0416	0.960789	1.12975	0.017702	TRUE	Both
Thoracogenic scoliosis	Muscloskeletal	MS_714.32	69	181711	0.32314	0.490609	0.111583	-0.11	0.333	1.11805	0.895834	1.39515	0.0484598	TRUE	Both
Maternal infections and carrier state in pregnancy	Pregnancy	PP_916	3534	105943	0.323317	0.490372	0.0167629	-0.017	0.05	1.0169	0.983144	1.05127	0.00728002	TRUE	Female
Renal sclerosis, unspecified	Genitourinary	GU_586.5	450	180840	0.323322	0.490365	0.0436475	-0.043	0.13	1.04461	0.957911	1.13883	0.0189559	TRUE	Both
Stroke	Cardiovascular	CV_431.1	5623	173856	0.323665	0.489904	0.0127868	-0.013	0.038	1.01287	0.987084	1.03873	0.00555325	TRUE	Both
Deposits [accretions] on teeth	Gastrointestinal	GI_502.14	1655	179567	0.323705	0.489851	0.0241239	-0.024	0.072	1.02442	0.976286	1.07466	0.0104769	TRUE	Both
Abnormal findings on antenatal screening of mother	Pregnancy	PP_937	674	110743	0.324507	0.488776	0.0358754	-0.035	0.107	1.03653	0.965605	1.11293	0.0155805	TRUE	Female
Microscopic hematuria	Genitourinary	GU_593.2	3798	175176	0.324563	0.4887	0.0157103	-0.016	0.047	1.01583	0.984127	1.04812	0.00682289	TRUE	Both
Dermatophytosis of scalp and beard	Dermatological	DE_660.121	138	181381	0.325086	0.488002	0.0740735	-0.073	0.222	1.07689	0.929601	1.24857	0.0321697	TRUE	Both
Retinal neovascularization	Sense organs	SO_374.33	301	181413	0.325134	0.487937	-0.0570689	-0.171	0.057	0.944529	0.842822	1.05866	-0.0247847	TRUE	Both
Abnormality of gait	Neurological	NS_325.1	1766	178325	0.326663	0.4859	0.0227479	-0.023	0.068	1.02301	0.977262	1.07037	0.00987929	TRUE	Both
Pain in joint	Muscloskeletal	MS_713.3	68673	95865	0.326886	0.485604	-0.00542478	-0.016	0.005	0.99459	0.984127	1.00501	-0.00235595	TRUE	Both
Halitosis*	Gastrointestinal	GI_529.6	55	181738	0.326929	0.485547	0.122305	-0.122	0.367	1.1301	0.885148	1.4434	0.0531165	TRUE	Both
Synoviopathy and bursopathy	Muscloskeletal	MS_721	20162	150031	0.326999	0.485454	-0.00765203	-0.023	0.008	0.992377	0.977262	1.00803	-0.00332323	TRUE	Both
Pain	Symptoms	SS_809	69796	91277	0.327594	0.484663	-0.00527874	-0.016	0.005	0.994735	0.984127	1.00501	-0.00229253	TRUE	Both
Schizoaffective disorder	Mental	MB_287.2	1551	179779	0.328187	0.483879	-0.0227638	-0.068	0.023	0.977493	0.93426	1.02327	-0.00988618	TRUE	Both
Abnormal sputum	Respiratory	RE_499.2	71	181382	0.329098	0.482675	-0.115535	-0.348	0.116	0.890889	0.706099	1.123	-0.0501763	TRUE	Both
Nausea and vomiting	Gastrointestinal	GI_528	23719	140861	0.330059	0.481409	-0.00676272	-0.02	0.007	0.99326	0.980199	1.00702	-0.00293701	TRUE	Both
Narcolepsy with cataplexy	Neurological	NS_333.71	124	181707	0.330178	0.481252	0.0807227	-0.082	0.243	1.08407	0.921272	1.27507	0.0350574	TRUE	Both
Conductive hearing loss	Sense organs	SO_396.1	1147	179487	0.330359	0.481014	-0.028032	-0.084	0.028	0.972357	0.919431	1.0284	-0.0121742	TRUE	Both
Hypertrophy of bone*	Muscloskeletal	MS_727.6	87	181341	0.330514	0.48081	-0.105545	-0.318	0.107	0.899834	0.727603	1.11293	-0.0458376	TRUE	Both
Left heart failure	Cardiovascular	CV_424.1	621	180559	0.330674	0.4806	0.035744	-0.036	0.108	1.03639	0.96464	1.11405	0.0155234	TRUE	Both
Malaise and fatigue	Symptoms	SS_807	36702	126288	0.331464	0.479564	-0.0059881	-0.018	0.006	0.99403	0.982161	1.00602	-0.0026006	TRUE	Both
Pain in shoulder	Muscloskeletal	MS_713.31	27555	141287	0.331921	0.478965	-0.00663576	-0.02	0.007	0.993386	0.980199	1.00702	-0.00288187	TRUE	Both
Inflammation of the eye	Sense organs	SO_367	11992	159742	0.332121	0.478704	-0.00923798	-0.028	0.009	0.990805	0.972388	1.00904	-0.004012	TRUE	Both
Candidiasis of vulva and vagina	Genitourinary	GU_614.55	3394	173804	0.332565	0.478124	-0.0161128	-0.049	0.016	0.984016	0.952181	1.01613	-0.0069977	TRUE	Both
Obesity or excessive weight gain in pregnancy	Pregnancy	PP_910	2767	108342	0.332975	0.477589	0.0182556	-0.019	0.055	1.01842	0.981179	1.05654	0.00792829	TRUE	Female
Anesthesia of skin*	Neurological	NS_351.1	5953	167637	0.333011	0.477541	0.0122076	-0.013	0.037	1.01228	0.987084	1.03769	0.00530171	TRUE	Both
Other diseases of pericardium	Cardiovascular	CV_411	1587	178649	0.333146	0.477365	-0.0236243	-0.071	0.024	0.976653	0.931462	1.02429	-0.0102599	TRUE	Both
Circadian rhythm sleep disorder	Neurological	NS_333.4	673	180508	0.333434	0.47699	0.0351031	-0.036	0.106	1.03573	0.96464	1.11182	0.0152451	TRUE	Both
Hemangioma and lymphangioma	Neoplasms	CA_139.6	6416	170180	0.333698	0.476647	0.0124912	-0.013	0.038	1.01257	0.987084	1.03873	0.00542485	TRUE	Both
Peripheral vascular disease	Cardiovascular	CV_448	6497	171583	0.333732	0.476602	-0.0119789	-0.036	0.012	0.988093	0.96464	1.01207	-0.00520235	TRUE	Both
Persistent headache syndromes, non migraine	Neurological	NS_331.31	474	180947	0.333791	0.476525	-0.0433131	-0.131	0.045	0.957612	0.877218	1.04603	-0.0188106	TRUE	Both
Pulmonary fibrosis	Respiratory	RE_481.4	1569	178607	0.334078	0.476152	-0.0237513	-0.072	0.024	0.976529	0.930531	1.02429	-0.0103151	TRUE	Both
Hyperemesis gravidarum	Pregnancy	PP_911.1	490	111224	0.335255	0.474624	-0.040994	-0.124	0.042	0.959835	0.88338	1.04289	-0.0178035	TRUE	Female
Peripheral autonomic neuropathy	Neurological	NS_343.1	430	180807	0.336092	0.473542	0.0441406	-0.046	0.134	1.04513	0.955042	1.14339	0.01917	TRUE	Both
Cyst and mucocele of nose and nasal sinus*	Respiratory	RE_471.1	185	181187	0.336101	0.47353	-0.0672625	-0.204	0.07	0.93495	0.815462	1.07251	-0.0292117	TRUE	Both
Central origin vertigo	Sense organs	SO_394.23	260	181374	0.336177	0.473432	0.0560543	-0.058	0.17	1.05766	0.94365	1.1853	0.0243441	TRUE	Both
Chronic tonsillitis and adenoiditis	Respiratory	RE_466.2	524	180850	0.336218	0.473379	-0.0406385	-0.123	0.042	0.960176	0.884264	1.04289	-0.0176491	TRUE	Both
Obstructive sleep apnea	Neurological	NS_333.11	22845	153769	0.336409	0.473132	-0.00671453	-0.02	0.007	0.993308	0.980199	1.00702	-0.00291608	TRUE	Both
Disorders of iris and ciliary body	Sense organs	SO_370	541	180805	0.337977	0.471113	0.0393811	-0.041	0.12	1.04017	0.959829	1.1275	0.017103	TRUE	Both
Malignant neoplasm of the gallbladder and extrahepatic bile ducts	Neoplasms	CA_101.7	88	181749	0.338225	0.470795	0.0953171	-0.1	0.29	1.10001	0.904837	1.33643	0.0413957	TRUE	Both
Wheelchair dependence	Symptoms	SS_844	521	180842	0.338566	0.470357	0.0393873	-0.041	0.12	1.04017	0.959829	1.1275	0.0171057	TRUE	Both
Congenital malformations of spine	Congenital	CM_769	691	180067	0.339124	0.469641	-0.0356702	-0.109	0.037	0.964958	0.89673	1.03769	-0.0154914	TRUE	Both
Intestinal infection due to protozoa	Gastrointestinal	GI_526.3	112	181622	0.339216	0.469524	-0.0905331	-0.276	0.095	0.913444	0.758813	1.09966	-0.039318	TRUE	Both
Meralgia paresthetica	Neurological	NS_336.52	521	180710	0.3393	0.469416	-0.0409298	-0.125	0.043	0.959897	0.882497	1.04394	-0.0177756	TRUE	Both
Conjunctival hemorrhage	Sense organs	SO_377.2	720	179339	0.340015	0.468501	0.0343384	-0.036	0.105	1.03493	0.96464	1.11071	0.014913	TRUE	Both
Postconcussion syndrome	Neurological	NS_346.1	754	180335	0.340218	0.468243	0.0331673	-0.035	0.101	1.03372	0.965605	1.10628	0.0144044	TRUE	Both
Male sexual dysfuction	Genitourinary	GU_605	7833	58371	0.340234	0.468222	-0.0116931	-0.036	0.012	0.988375	0.96464	1.01207	-0.00507826	TRUE	Male
Myopia	Sense organs	SO_387.2	9025	167766	0.340279	0.468165	-0.0105154	-0.032	0.011	0.98954	0.968507	1.01106	-0.00456679	TRUE	Both
Maternal care for abnormality of pelvic organs	Pregnancy	PP_930	1168	109758	0.340788	0.467516	0.0263589	-0.028	0.081	1.02671	0.972388	1.08437	0.0114475	TRUE	Female
Hemorrhage in early pregnancy	Pregnancy	PP_904.1	2202	108191	0.340799	0.467502	0.0200567	-0.021	0.061	1.02026	0.979219	1.0629	0.00871051	TRUE	Female
Raynaud's syndrome	Cardiovascular	CV_448.1	1803	179144	0.341635	0.466437	-0.0222554	-0.068	0.024	0.97799	0.93426	1.02429	-0.00966538	TRUE	Both
Pyothorax (empyema)	Respiratory	RE_482.2	216	181519	0.341739	0.466306	-0.0633104	-0.194	0.067	0.938652	0.823658	1.0693	-0.0274954	TRUE	Both
Pseudomonas	Infections	ID_009	473	180781	0.342232	0.46568	-0.0424822	-0.13	0.045	0.958408	0.878095	1.04603	-0.0184498	TRUE	Both
Glaucoma	Sense organs	SO_375.1	4995	175088	0.343088	0.464594	-0.0134455	-0.041	0.014	0.986644	0.959829	1.0141	-0.00583933	TRUE	Both
Celiac artery compression syndrome	Cardiovascular	CV_443.2	102	181669	0.343453	0.464132	0.0885986	-0.095	0.272	1.09264	0.909373	1.31259	0.0384779	TRUE	Both
Congenital malformations of testis and scrotum	Congenital	CM_760.21	51	69349	0.344345	0.463006	-0.134148	-0.412	0.144	0.87446	0.662324	1.15488	-0.0582599	TRUE	Male
Disorders of bilirubin excretion	Endocrine/Metab	EM_252.3	962	179880	0.345016	0.462161	0.0293624	-0.032	0.09	1.0298	0.968507	1.09417	0.0127519	TRUE	Both
Extrinsic (acquired) hemolytic anemias	Blood/Immune	BI_161.2	237	181435	0.345845	0.461119	-0.0599474	-0.185	0.065	0.941814	0.831104	1.06716	-0.0260348	TRUE	Both
Hemolytic anemias (not specified as genetic)	Blood/Immune	BI_161	237	181435	0.345845	0.461119	-0.0599474	-0.185	0.065	0.941814	0.831104	1.06716	-0.0260348	TRUE	Both
Keratitis	Sense organs	SO_367.2	2077	178162	0.346036	0.460878	-0.0205047	-0.063	0.022	0.979704	0.938943	1.02224	-0.00890506	TRUE	Both
Gonorrhea complicating pregnancy	Pregnancy	PP_916.7	169	112163	0.346438	0.460374	-0.0623351	-0.192	0.067	0.939568	0.825307	1.0693	-0.0270718	TRUE	Female
Diseases of pulmonary vessels	Cardiovascular	CV_408	157	181357	0.346822	0.459894	0.068708	-0.074	0.212	1.07112	0.928672	1.23615	0.0298395	TRUE	Both
Psychoactive substance related disorders	Mental	MB_280	19409	154633	0.347042	0.459618	-0.00685656	-0.021	0.007	0.993167	0.979219	1.00702	-0.00297777	TRUE	Both
Other disorders involving the immune mechanism	Blood/Immune	BI_180	4514	174812	0.347719	0.458772	0.0138617	-0.015	0.043	1.01396	0.985112	1.04394	0.00602008	TRUE	Both
Disorders of autonomic nervous system	Neurological	NS_343	1531	179113	0.349312	0.456787	0.0229746	-0.025	0.071	1.02324	0.97531	1.07358	0.00997774	TRUE	Both
Esophageal varices	Cardiovascular	CV_444.13	719	180877	0.349498	0.456556	0.0339519	-0.037	0.105	1.03453	0.963676	1.11071	0.0147451	TRUE	Both
Osteochondrodysplasias	Genetic	GE_978.3	97	181674	0.350028	0.455897	0.0898801	-0.099	0.278	1.09404	0.905743	1.32049	0.0390344	TRUE	Both
Pancreatitis	Gastrointestinal	GI_554.1	2563	178034	0.350941	0.454766	0.0176484	-0.019	0.055	1.01781	0.981179	1.05654	0.00766458	TRUE	Both
Salmonella	Infections	ID_001	87	181700	0.351435	0.454155	0.0936223	-0.103	0.291	1.09814	0.902127	1.33776	0.0406596	TRUE	Both
Other drug use during pregnancy	Pregnancy	PP_927.3	355	111746	0.352147	0.453276	-0.0466818	-0.145	0.052	0.954391	0.865022	1.05338	-0.0202736	TRUE	Female
Encephalopathy	Neurological	NS_345	2769	176982	0.35238	0.452989	0.0169462	-0.019	0.053	1.01709	0.981179	1.05443	0.00735963	TRUE	Both
Puerperal infection or fever	Pregnancy	PP_950	154	111871	0.35248	0.452866	-0.071885	-0.223	0.08	0.930638	0.800115	1.08329	-0.0312193	TRUE	Female
Bone marrow transplant	Symptoms	SS_847.7	124	181694	0.35256	0.452767	-0.0843885	-0.262	0.094	0.919074	0.769511	1.09856	-0.0366495	TRUE	Both
Bipolar I disorder	Mental	MB_286.11	3493	176906	0.353239	0.451931	-0.0150337	-0.047	0.017	0.985079	0.954087	1.01715	-0.00652907	TRUE	Both
Non-degenerative maculopathy	Sense organs	SO_374.7	3049	177658	0.353773	0.451276	0.0169661	-0.019	0.053	1.01711	0.981179	1.05443	0.00736829	TRUE	Both
Retinoschisis and retinal cysts	Sense organs	SO_374.2	166	181636	0.353875	0.45115	0.06833	-0.076	0.213	1.07072	0.926816	1.23738	0.0296753	TRUE	Both
Osteomyelitis	Muscloskeletal	MS_701.1	2180	178891	0.354111	0.45086	0.0191154	-0.021	0.06	1.0193	0.979219	1.06184	0.00830171	TRUE	Both
Dependent personality disorder	Mental	MB_296.7	118	181676	0.354397	0.45051	-0.0830704	-0.259	0.093	0.920286	0.771823	1.09746	-0.036077	TRUE	Both
Congenital malformation of aortic and mitral valves	Congenital	CM_763.23	608	181017	0.354615	0.450243	0.0363235	-0.041	0.113	1.03699	0.959829	1.11963	0.0157751	TRUE	Both
Esophageal obstruction (Stricture and stenosis of esophagus)	Gastrointestinal	GI_514.1	1245	179172	0.354877	0.449922	0.0252298	-0.028	0.079	1.02555	0.972388	1.0822	0.0109572	TRUE	Both
Hemorrhagic disorder due to intrinsic circulating anticoagulants	Blood/Immune	BI_168.12	106	181651	0.355744	0.448862	-0.0901181	-0.281	0.101	0.913823	0.755028	1.10628	-0.0391378	TRUE	Both
Cyst and pseudocyst of pancreas	Gastrointestinal	GI_554.2	1354	179982	0.355967	0.44859	0.0245986	-0.028	0.077	1.0249	0.972388	1.08004	0.010683	TRUE	Both
Abdominal or pelvic swelling, mass, or lump	Gastrointestinal	GI_556.3	2972	175444	0.356104	0.448423	-0.0165261	-0.052	0.019	0.98361	0.949329	1.01918	-0.00717721	TRUE	Both
Benign neoplasm of cranial nerve	Neoplasms	CA_148.5	289	181464	0.356762	0.447621	-0.0542706	-0.17	0.061	0.947176	0.843665	1.0629	-0.0235694	TRUE	Both
Mammary duct ectasia	Genitourinary	GU_610.5	135	111990	0.356835	0.447533	0.072541	-0.082	0.227	1.07524	0.921272	1.25483	0.0315042	TRUE	Female
Atrophic conditions of skin	Dermatological	DE_675	1477	178864	0.357158	0.447139	-0.0239462	-0.075	0.027	0.976338	0.927743	1.02737	-0.0103997	TRUE	Both
Skin changes due to chronic exposure to nonionizing radiation	Dermatological	DE_672.2	11974	164378	0.35729	0.446979	0.00951949	-0.011	0.03	1.00956	0.98906	1.03045	0.00413426	TRUE	Both
Aneurysm of iliac or artery of lower extremity	Cardiovascular	CV_438.2	385	181236	0.357979	0.446142	-0.0461577	-0.145	0.052	0.954891	0.865022	1.05338	-0.020046	TRUE	Both
Hemoglobinopathies	Genetic	GE_970	1124	179831	0.359229	0.444628	-0.0254302	-0.08	0.029	0.97489	0.923116	1.02942	-0.0110442	TRUE	Both
Chronic inflammatory demyelinating polyneuritis	Neurological	NS_337.22	154	181652	0.359297	0.444546	-0.0737574	-0.231	0.084	0.928897	0.793739	1.08763	-0.0320324	TRUE	Both
Venous thromboembolism	Cardiovascular	CV_440.1	8381	169167	0.359387	0.444438	-0.0098788	-0.031	0.011	0.99017	0.969476	1.01106	-0.00429031	TRUE	Both
Vaginitis and vulvovaginitis	Genitourinary	GU_614.52	7910	97437	0.360516	0.443075	-0.010835	-0.034	0.012	0.989224	0.966572	1.01207	-0.00470556	TRUE	Female
Abnormal posture	Neurological	NS_350.4	843	180646	0.360553	0.443031	0.0298782	-0.034	0.094	1.03033	0.966572	1.09856	0.0129759	TRUE	Both
Pemphigoid	Dermatological	DE_663.2	79	181761	0.360636	0.442931	-0.107153	-0.337	0.123	0.898388	0.713909	1.13088	-0.046536	TRUE	Both
Personal history of nicotine dependence	Mental	MB_282.2	16946	156296	0.361044	0.44244	-0.00721402	-0.023	0.008	0.992812	0.977262	1.00803	-0.00313301	TRUE	Both
Mast cell activation syndrome [MCAS]*	Blood/Immune	BI_180.6	94	181745	0.36211	0.44116	-0.0945876	-0.298	0.109	0.909748	0.742301	1.11516	-0.0410789	TRUE	Both
Hemangioma	Neoplasms	CA_139.61	6378	170260	0.362323	0.440905	0.0118079	-0.014	0.037	1.01188	0.986098	1.03769	0.00512809	TRUE	Both
Speech and language developmental delay	Mental	MB_302.1	208	181414	0.362421	0.440786	-0.06073	-0.191	0.07	0.941077	0.826133	1.07251	-0.0263747	TRUE	Both
Traumatic arthropathy	Muscloskeletal	MS_707.2	372	180983	0.362489	0.440706	-0.0448516	-0.141	0.052	0.956139	0.868489	1.05338	-0.0194788	TRUE	Both
Mycobacterium tuberculosis	Infections	ID_005.1	758	180207	0.362946	0.440158	-0.0321054	-0.101	0.037	0.968405	0.903933	1.03769	-0.0139432	TRUE	Both
Congenital non-neoplastic nevus	Congenital	CM_771.14	160	181390	0.363053	0.44003	-0.0718204	-0.227	0.083	0.930698	0.796921	1.08654	-0.0311912	TRUE	Both
Atypical face pain	Neurological	NS_334.12	293	181181	0.363154	0.43991	0.0501279	-0.058	0.158	1.05141	0.94365	1.17117	0.0217703	TRUE	Both
Urethral hypermobility/ISD	Genitourinary	GU_597.8	196	181477	0.363878	0.439045	0.0625421	-0.072	0.198	1.06454	0.930531	1.21896	0.0271617	TRUE	Both
Reaction to severe stress, and adjustment disorders	Mental	MB_290	17157	156513	0.36464	0.438135	0.00717869	-0.008	0.023	1.0072	0.992032	1.02327	0.00311766	TRUE	Both
Retinopathy	Sense organs	SO_374.4	4264	175687	0.364978	0.437733	-0.0135824	-0.043	0.016	0.986509	0.957911	1.01613	-0.00589877	TRUE	Both
Arteriovenous fistula	Cardiovascular	CV_441.1	303	181311	0.365261	0.437396	-0.0496773	-0.157	0.058	0.951536	0.854704	1.05971	-0.0215746	TRUE	Both
Congenital anomaly of the coronary artery	Congenital	CM_763.9	135	181596	0.366918	0.435431	0.0731557	-0.086	0.232	1.0759	0.917594	1.26112	0.0317711	TRUE	Both
Malignant neoplasm of the fallopian tube and uterine adnexa	Neoplasms	CA_106.4	61	112307	0.367624	0.434596	0.109071	-0.128	0.346	1.11524	0.879853	1.4134	0.047369	TRUE	Female
Non-Hodgkin lymphoma	Neoplasms	CA_122.2	1553	179782	0.368521	0.433538	0.0223283	-0.026	0.071	1.02258	0.974335	1.07358	0.00969705	TRUE	Both
Peyronie's disease	Genitourinary	GU_604.3	341	68950	0.368607	0.433436	-0.0484812	-0.154	0.057	0.952675	0.857272	1.05866	-0.0210551	TRUE	Male
Suicidal ideations	Mental	MB_284.1	3407	175803	0.368818	0.433188	-0.0145608	-0.046	0.017	0.985545	0.955042	1.01715	-0.00632366	TRUE	Both
Dyspareunia	Genitourinary	GU_625.1	1565	109051	0.369004	0.432969	-0.0223109	-0.071	0.026	0.977936	0.931462	1.02634	-0.0096895	TRUE	Female
Chest pain	Symptoms	SS_800	42723	121067	0.369606	0.432261	0.00523706	-0.006	0.017	1.00525	0.994018	1.01715	0.00227443	TRUE	Both
Other disorders of the circulatory system	Cardiovascular	CV_449	1812	177086	0.369699	0.432152	-0.0204282	-0.065	0.024	0.979779	0.937067	1.02429	-0.00887185	TRUE	Both
Cramp and spasm	Muscloskeletal	MS_719.1	8646	164049	0.369915	0.431898	-0.00958711	-0.031	0.011	0.990459	0.969476	1.01106	-0.00416363	TRUE	Both
Vulvodynia	Genitourinary	GU_625.3	195	112086	0.370123	0.431654	-0.0642958	-0.205	0.076	0.937728	0.814647	1.07896	-0.0279233	TRUE	Female
Atrioventricular block	Cardiovascular	CV_416.41	2201	177720	0.370206	0.431557	0.0188719	-0.022	0.06	1.01905	0.97824	1.06184	0.00819597	TRUE	Both
Abnormality of the peritoneum	Gastrointestinal	GI_537	1639	178467	0.370763	0.430904	0.0212158	-0.025	0.068	1.02144	0.97531	1.07037	0.0092139	TRUE	Both
Exotropia	Sense organs	SO_381.4	450	181125	0.371025	0.430597	0.0395013	-0.047	0.126	1.04029	0.954087	1.13428	0.0171552	TRUE	Both
Trichomoniasis	Infections	ID_084.4	769	179946	0.371911	0.42956	-0.0283826	-0.091	0.034	0.972016	0.913018	1.03458	-0.0123264	TRUE	Both
Cannabis use disorders	Mental	MB_280.3	4220	173830	0.372024	0.429429	-0.0129057	-0.041	0.015	0.987177	0.959829	1.01511	-0.00560489	TRUE	Both
Treponema pallidum [syphilis]	Infections	ID_019.1	858	180398	0.372429	0.428957	-0.0282035	-0.09	0.034	0.972191	0.913931	1.03458	-0.0122486	TRUE	Both
Lymphoid	Neoplasms	CA_120.2	1979	179349	0.372446	0.428936	0.0197057	-0.024	0.063	1.0199	0.976286	1.06503	0.0085581	TRUE	Both
Delirium	Mental	MB_308.1	636	180132	0.373251	0.427998	0.0333765	-0.04	0.107	1.03394	0.960789	1.11293	0.0144952	TRUE	Both
Critical illness myopathy	Neurological	NS_340.1	51	181761	0.374687	0.426331	0.11517	-0.139	0.369	1.12206	0.870228	1.44629	0.0500177	TRUE	Both
Trigger finger	Muscloskeletal	MS_721.11	4654	175184	0.374985	0.425986	0.0129775	-0.016	0.042	1.01306	0.984127	1.04289	0.00563607	TRUE	Both
Diseases of vocal cords and larynx, not elsewhere classified	Respiratory	RE_472	3194	176853	0.375373	0.425537	-0.0153865	-0.049	0.019	0.984731	0.952181	1.01918	-0.00668225	TRUE	Both
Behavioral and emotional disorders with onset usually in childhood and adolescence	Mental	MB_307	1127	179981	0.375648	0.425219	-0.0257551	-0.083	0.031	0.974574	0.920351	1.03149	-0.0111853	TRUE	Both
Disorders of sweat glands	Dermatological	DE_685	3402	174008	0.375669	0.425195	-0.0148992	-0.048	0.018	0.985211	0.953134	1.01816	-0.00647066	TRUE	Both
Hypercalciuria*	Symptoms	SS_832.9	135	181670	0.376394	0.424358	-0.0776479	-0.25	0.094	0.92529	0.778801	1.09856	-0.0337221	TRUE	Both
Muscle wasting and atrophy	Muscloskeletal	MS_719.6	536	180475	0.376524	0.424207	0.0363118	-0.044	0.117	1.03698	0.956954	1.12412	0.01577	TRUE	Both
Pterygium of eye	Sense organs	SO_366.1	547	180978	0.376554	0.424173	0.0376215	-0.046	0.121	1.03834	0.955042	1.12862	0.0163388	TRUE	Both
Streptococcus pneumoniae	Infections	ID_004.1	227	181275	0.376978	0.423684	0.0539808	-0.066	0.174	1.05546	0.936131	1.19006	0.0234436	TRUE	Both
Abdominal pregnancy	Pregnancy	PP_901.11	73	112173	0.377059	0.423591	-0.0951856	-0.306	0.116	0.909204	0.736387	1.123	-0.0413386	TRUE	Female
Recurrent erosion of cornea	Sense organs	SO_369.42	199	181494	0.377358	0.423246	0.0596045	-0.073	0.192	1.06142	0.929601	1.21167	0.0258859	TRUE	Both
Otitis media	Sense organs	SO_391.1	6799	167612	0.377715	0.422836	0.0110407	-0.013	0.036	1.0111	0.987084	1.03666	0.00479492	TRUE	Both
Treponema	Infections	ID_019	862	180371	0.378493	0.421942	-0.0277821	-0.09	0.034	0.9726	0.913931	1.03458	-0.0120656	TRUE	Both
Benign neoplasm of colon, rectum, anus and anal canal	Neoplasms	CA_136.4	23106	149520	0.378648	0.421765	0.00666667	-0.008	0.022	1.00669	0.992032	1.02224	0.0028953	TRUE	Both
Abnormal coagulation profile	Blood/Immune	BI_168.4	1461	178356	0.379661	0.420604	-0.0222382	-0.072	0.027	0.978007	0.930531	1.02737	-0.00965794	TRUE	Both
Idiopathic urticaria	Dermatological	DE_666.2	461	181089	0.380066	0.420141	-0.039944	-0.129	0.049	0.960843	0.878974	1.05022	-0.0173475	TRUE	Both
Allergic rhinitis, due to animal hair and dander	Respiratory	RE_463.23	756	180566	0.381394	0.418626	-0.030984	-0.1	0.038	0.969491	0.904837	1.03873	-0.0134562	TRUE	Both
Demyelinating diseases of the central nervous system	Neurological	NS_326	1761	179653	0.381912	0.418037	-0.0201845	-0.065	0.025	0.980018	0.937067	1.02532	-0.00876603	TRUE	Both
Lordosis	Muscloskeletal	MS_714.2	69	181414	0.382201	0.417708	-0.102828	-0.333	0.128	0.902282	0.71677	1.13655	-0.0446578	TRUE	Both
Muscle weakness (generalized)	Symptoms	SS_807.21	4811	173470	0.382544	0.417318	-0.0122733	-0.04	0.015	0.987802	0.960789	1.01511	-0.00533022	TRUE	Both
Atrophy of edentulous alveolar ridge	Gastrointestinal	GI_502.2	139	181602	0.38266	0.417187	0.0699703	-0.087	0.227	1.07248	0.916677	1.25483	0.0303877	TRUE	Both
Degenerative disc disease	Muscloskeletal	MS_716.2	13093	159994	0.382744	0.417092	-0.00792691	-0.026	0.01	0.992104	0.974335	1.01005	-0.00344261	TRUE	Both
Acute pancreatitis	Gastrointestinal	GI_554.11	2214	178488	0.382885	0.416931	0.0177646	-0.022	0.058	1.01792	0.97824	1.05971	0.00771505	TRUE	Both
Nonspecific low blood-pressure reading	Cardiovascular	CV_447	118	181320	0.383057	0.416736	0.0763735	-0.095	0.248	1.07937	0.909373	1.28146	0.0331686	TRUE	Both
Other respiratory disorders	Respiratory	RE_486	7112	166723	0.383238	0.416531	-0.0103459	-0.034	0.013	0.989707	0.966572	1.01308	-0.00449315	TRUE	Both
Failure to thrive	Endocrine/Metab	EM_230.7	594	180528	0.383451	0.41629	0.0337963	-0.042	0.11	1.03437	0.95887	1.11628	0.0146775	TRUE	Both
Epiphora due to insufficient drainage	Sense organs	SO_363.52	173	181579	0.384298	0.415332	-0.0669802	-0.218	0.084	0.935214	0.804125	1.08763	-0.0290891	TRUE	Both
Obstructive defects of renal pelvis and ureter, congenital	Congenital	CM_761.21	114	181672	0.38439	0.415228	-0.0807476	-0.263	0.101	0.922426	0.768742	1.10628	-0.0350682	TRUE	Both
Eosinophilic gastroenteritis and colitis	Gastrointestinal	GI_522.6	406	181247	0.384416	0.415199	0.0409904	-0.051	0.133	1.04184	0.950279	1.14225	0.0178019	TRUE	Both
Emphysema	Respiratory	RE_474.1	3305	176518	0.384959	0.414586	-0.0146295	-0.048	0.018	0.985477	0.953134	1.01816	-0.00635351	TRUE	Both
Ehler's Danlos syndrome	Genetic	GE_978.22	417	181354	0.385423	0.414062	0.0406276	-0.051	0.132	1.04146	0.950279	1.14111	0.0176443	TRUE	Both
Food allergy	Symptoms	SS_840.1	2273	177491	0.385596	0.413867	-0.0174707	-0.057	0.022	0.982681	0.944594	1.02224	-0.00758744	TRUE	Both
Hepatorenal syndrome	Gastrointestinal	GI_542.5	68	181731	0.385883	0.413545	-0.108981	-0.355	0.137	0.896748	0.701173	1.14683	-0.0473297	TRUE	Both
Abscess of lung and mediastinum	Respiratory	RE_482.1	104	181633	0.386941	0.412355	-0.0840944	-0.275	0.106	0.919344	0.759572	1.11182	-0.0365217	TRUE	Both
Lipoprotein deficiencies	Genetic	GE_965.3	643	180739	0.387081	0.412198	0.033002	-0.042	0.108	1.03355	0.95887	1.11405	0.0143326	TRUE	Both
Pneumonia due to Streptococcus pneumoniae	Respiratory	RE_468.21	168	181341	0.38856	0.410542	0.0613365	-0.078	0.201	1.06326	0.924964	1.22262	0.0266381	TRUE	Both
Spasm of muscle	Muscloskeletal	MS_719.11	5299	170023	0.388781	0.410295	-0.0115139	-0.038	0.015	0.988552	0.962713	1.01511	-0.00500042	TRUE	Both
Abnormal findings on diagnostic imaging of heart and coronary circulation*	Cardiovascular	CV_418.2	1123	178957	0.389023	0.410024	0.0247565	-0.032	0.081	1.02507	0.968507	1.08437	0.0107516	TRUE	Both
Benign neoplasm of conjunctiva	Neoplasms	CA_148.13	84	181686	0.389507	0.409485	-0.0948678	-0.311	0.121	0.909493	0.732714	1.12862	-0.0412006	TRUE	Both
Scrotal pain*	Genitourinary	GU_603.6	823	180205	0.389901	0.409046	-0.0289291	-0.095	0.037	0.971485	0.909373	1.03769	-0.0125637	FALSE	Both
Kaposi's sarcoma	Neoplasms	CA_104.6	63	181758	0.390404	0.408486	0.0977359	-0.125	0.321	1.10267	0.882497	1.37851	0.0424462	TRUE	Both
Congenital malformations of spleen	Congenital	CM_773	89	181696	0.391232	0.407565	-0.0889136	-0.292	0.114	0.914925	0.746769	1.12075	-0.0386147	TRUE	Both
Alteration of consciousness	Neurological	NS_355.2	2837	175289	0.391311	0.407478	0.0155534	-0.02	0.051	1.01568	0.980199	1.05232	0.00675477	TRUE	Both
Disorders of pigmentation	Dermatological	DE_674	11379	162595	0.391469	0.407303	0.00836221	-0.011	0.027	1.0084	0.98906	1.02737	0.00363166	TRUE	Both
Ankylosis of joint	Muscloskeletal	MS_712.4	212	181317	0.391573	0.407187	-0.0566155	-0.186	0.073	0.944957	0.830274	1.07573	-0.0245878	TRUE	Both
Glossitis	Gastrointestinal	GI_509.1	520	180594	0.391863	0.406866	0.0361407	-0.047	0.119	1.0368	0.954087	1.12637	0.0156957	TRUE	Both
End stage renal disease [CDK, stage 5]	Genitourinary	GU_582.21	2545	178814	0.391991	0.406724	-0.0162811	-0.054	0.021	0.983851	0.947432	1.02122	-0.0070708	TRUE	Both
Sicca syndrome [Sjogren syndrome]	Muscloskeletal	MS_700.2	1866	179149	0.392018	0.406694	0.0194198	-0.025	0.064	1.01961	0.97531	1.06609	0.0084339	TRUE	Both
Malignant neoplasm of the tongue	Neoplasms	CA_100.12	243	181565	0.392404	0.406266	-0.0549613	-0.181	0.071	0.946522	0.834435	1.07358	-0.0238694	TRUE	Both
Duodenal ulcer	Gastrointestinal	GI_513.3	602	180461	0.39272	0.405917	0.0331313	-0.043	0.109	1.03369	0.957911	1.11516	0.0143887	TRUE	Both
Heartburn	Gastrointestinal	GI_515	2652	174766	0.392885	0.405734	0.0160607	-0.021	0.053	1.01619	0.979219	1.05443	0.00697507	TRUE	Both
Ischemia and infarction of kidney	Genitourinary	GU_586.3	111	181643	0.393375	0.405193	0.0743176	-0.096	0.245	1.07715	0.908464	1.27762	0.0322757	TRUE	Both
Hypovolemia	Endocrine/Metab	EM_256.72	832	178688	0.393536	0.405015	-0.0290219	-0.096	0.038	0.971395	0.908464	1.03873	-0.012604	TRUE	Both
Testicular dysfunction	Endocrine/Metab	EM_215	2257	66347	0.395391	0.402973	-0.0179099	-0.059	0.023	0.98225	0.942707	1.02327	-0.00777817	TRUE	Male
Alcoholic hepatitis	Gastrointestinal	GI_540.4	314	181278	0.397023	0.401185	-0.0465967	-0.154	0.061	0.954472	0.857272	1.0629	-0.0202367	TRUE	Both
Periodontitis	Gastrointestinal	GI_504.3	1593	178433	0.397087	0.401115	0.0204695	-0.027	0.068	1.02068	0.973361	1.07037	0.00888981	TRUE	Both
Post-traumatic headache	Neurological	NS_331.2	597	180412	0.397772	0.400365	0.032796	-0.043	0.109	1.03334	0.957911	1.11516	0.0142431	TRUE	Both
Disorders of the breast associated with childbirth and disorders of lactation	Pregnancy	PP_954	222	111653	0.398	0.400117	-0.0563247	-0.187	0.074	0.945232	0.829444	1.07681	-0.0244615	TRUE	Female
Premature depolarization [Premature beats]	Cardiovascular	CV_416.5	4377	173865	0.398559	0.399507	0.0126806	-0.017	0.042	1.01276	0.983144	1.04289	0.00550711	TRUE	Both
Parkinson's disease (Primary)	Neurological	NS_324.11	1094	180503	0.398597	0.399466	0.025399	-0.034	0.084	1.02572	0.966572	1.08763	0.0110306	TRUE	Both
Abnormal weight loss	Endocrine/Metab	EM_230.21	4466	173319	0.399421	0.398569	0.0121989	-0.016	0.041	1.01227	0.984127	1.04185	0.00529793	TRUE	Both
Hemiplegic migraine	Neurological	NS_331.62	80	181717	0.399655	0.398314	-0.0931936	-0.31	0.124	0.911017	0.733447	1.13202	-0.0404735	TRUE	Both
Attention-deficit hyperactivity disorders	Mental	MB_304	4105	176182	0.400061	0.397874	-0.013005	-0.043	0.017	0.987079	0.957911	1.01715	-0.00564801	TRUE	Both
Pyridoxine deficiency [Vitamin B6]	Endocrine/Metab	EM_232.26	129	181646	0.400181	0.397744	-0.071971	-0.24	0.096	0.930558	0.786628	1.10076	-0.0312566	TRUE	Both
Cerebrovascular vasospasm and vasoconstriction*	Cardiovascular	CV_433.31	81	181729	0.400222	0.397699	0.0874011	-0.116	0.291	1.09133	0.890475	1.33776	0.0379578	TRUE	Both
Pain in hand and fingers*	Symptoms	SS_809.33	8800	165419	0.401088	0.396761	-0.00892199	-0.03	0.012	0.991118	0.970446	1.01207	-0.00387477	TRUE	Both
Diseases of tongue	Gastrointestinal	GI_509	1079	179449	0.401964	0.395813	-0.0251502	-0.084	0.034	0.975163	0.919431	1.03458	-0.0109226	TRUE	Both
Aneurysm of carotid artery	Cardiovascular	CV_438.3	127	181612	0.402085	0.395682	0.0703949	-0.094	0.235	1.07293	0.910283	1.26491	0.0305721	TRUE	Both
Congenital pigmentary anomalies of skin	Congenital	CM_771.11	87	181722	0.402749	0.394966	-0.0902664	-0.302	0.121	0.913688	0.739338	1.12862	-0.0392022	TRUE	Both
Ventricular fibrillation	Cardiovascular	CV_416.31	263	181329	0.402835	0.394873	0.0480325	-0.065	0.161	1.0492	0.937067	1.17468	0.0208603	TRUE	Both
Kidney transplant	Symptoms	SS_847.2	1099	180510	0.403597	0.394053	-0.0243581	-0.082	0.033	0.975936	0.921272	1.03355	-0.0105786	TRUE	Both
Disorders of amino-acid transport and metabolism	Genetic	GE_962	570	180748	0.40419	0.393415	-0.0344324	-0.115	0.046	0.966154	0.891366	1.04707	-0.0149538	TRUE	Both
Benign neoplasm of the paranasal sinus and nasal cavity	Neoplasms	CA_135.5	1098	180029	0.40459	0.392985	0.0242403	-0.033	0.081	1.02454	0.967539	1.08437	0.0105274	TRUE	Both
Gestational edema and proteinuria*	Pregnancy	PP_908.4	95	112103	0.405655	0.391843	-0.084672	-0.284	0.115	0.918814	0.752767	1.12187	-0.0367726	TRUE	Female
Dislocation of jaw	Muscloskeletal	MS_740.1	142	181441	0.406734	0.39069	0.0659669	-0.09	0.222	1.06819	0.913931	1.24857	0.0286491	TRUE	Both
Enlargement of lymph nodes [Lymphadenopathy]	Blood/Immune	BI_177.2	7042	168119	0.407189	0.390204	-0.00972981	-0.033	0.013	0.990317	0.967539	1.01308	-0.0042256	TRUE	Both
Benign neoplasm of the colon	Neoplasms	CA_136.41	21672	150764	0.407791	0.389562	0.00643382	-0.009	0.022	1.00645	0.99104	1.02224	0.00279417	TRUE	Both
Seborrheic keratosis	Dermatological	DE_670	15790	158455	0.407862	0.389486	0.00764237	-0.01	0.026	1.00767	0.99005	1.02634	0.00331904	TRUE	Both
Herediatary connective tissue diseases	Genetic	GE_978.2	495	181245	0.408436	0.388876	0.0355986	-0.049	0.12	1.03624	0.952181	1.1275	0.0154603	TRUE	Both
Carotid artery dissection	Cardiovascular	CV_438.42	103	181727	0.408478	0.388832	0.0755296	-0.104	0.255	1.07846	0.901225	1.29046	0.0328021	TRUE	Both
Anodontia	Gastrointestinal	GI_500.1	241	181470	0.408598	0.388703	0.0526655	-0.072	0.178	1.05408	0.930531	1.19483	0.0228723	TRUE	Both
Gastroesophageal laceration-hemorrhage syndrome [Mallory-Weiss tear]	Gastrointestinal	GI_510.7	79	181610	0.409768	0.387462	-0.0905075	-0.306	0.125	0.913467	0.736387	1.13315	-0.0393069	TRUE	Both
Conduct disorders	Mental	MB_306	348	180992	0.409802	0.387426	-0.0411156	-0.139	0.057	0.959718	0.870228	1.05866	-0.0178563	TRUE	Both
Calcium deposits in tendon and bursa	Muscloskeletal	MS_721.4	676	180362	0.410289	0.38691	-0.0312294	-0.106	0.043	0.969253	0.899425	1.04394	-0.0135628	TRUE	Both
Pure hyperglyceridemia	Endocrine/Metab	EM_239.21	3522	175970	0.410491	0.386696	-0.0139194	-0.047	0.019	0.986177	0.954087	1.01918	-0.0060451	TRUE	Both
Ocular pain	Sense organs	SO_389.1	1605	176700	0.410696	0.38648	0.0196772	-0.027	0.067	1.01987	0.973361	1.0693	0.00854571	TRUE	Both
Complications of labor and delivery NEC	Pregnancy	PP_949	642	110034	0.410866	0.3863	-0.0312479	-0.106	0.043	0.969235	0.899425	1.04394	-0.0135708	TRUE	Female
Varicella zoster virus	Infections	ID_052.3	4598	173303	0.412826	0.384233	-0.0120893	-0.041	0.017	0.987983	0.959829	1.01715	-0.00525032	TRUE	Both
Elevated prostate specific antigen [PSA]	Genitourinary	GU_602.4	4769	63352	0.412847	0.384211	0.0126917	-0.018	0.043	1.01277	0.982161	1.04394	0.00551196	TRUE	Male
Genetic susceptibility to malignant neoplasm	Genetic	GE_961.8	1041	180452	0.413136	0.383907	0.0247559	-0.035	0.084	1.02506	0.965605	1.08763	0.0107514	TRUE	Both
Amenorrhea	Genitourinary	GU_626.111	3397	105495	0.413596	0.383423	0.014201	-0.02	0.048	1.0143	0.980199	1.04917	0.00616743	TRUE	Female
Malignant neoplasm of the thyroid	Neoplasms	CA_110.1	1563	179913	0.4146	0.38237	0.0202792	-0.028	0.069	1.02049	0.972388	1.07144	0.00880714	TRUE	Both
Macroglobulinemia [Waldenstrom macroglobulinemia]	Blood/Immune	BI_180.33	98	181745	0.415608	0.381316	-0.0855635	-0.292	0.12	0.917995	0.746769	1.1275	-0.0371597	TRUE	Both
Skin changes due to solar radiation	Dermatological	DE_672	12694	163183	0.416307	0.380586	0.00815391	-0.012	0.028	1.00819	0.988072	1.0284	0.0035412	TRUE	Both
Infections	Infections	ID_089	62959	95635	0.416485	0.380401	-0.00442179	-0.015	0.006	0.995588	0.985112	1.00602	-0.00192036	TRUE	Both
REM sleep behavior disorder	Neurological	NS_333.52	339	181361	0.417999	0.378825	0.0419466	-0.06	0.143	1.04284	0.941765	1.15373	0.0182172	TRUE	Both
Lymphadenitis	Blood/Immune	BI_177.1	437	180293	0.418143	0.378675	0.036124	-0.051	0.124	1.03678	0.950279	1.13202	0.0156885	TRUE	Both
Endocrine, nutritional and metabolic diseases complicating pregnancy	Pregnancy	PP_922	996	110543	0.418759	0.378036	-0.0253212	-0.087	0.036	0.974997	0.916677	1.03666	-0.0109969	TRUE	Female
Systemic inflammatory response syndrome	Infections	ID_092.1	659	180172	0.419164	0.377616	-0.0308609	-0.106	0.044	0.96961	0.899425	1.04498	-0.0134027	TRUE	Both
Benign neoplasm of male genital organs	Neoplasms	CA_146	118	69094	0.419336	0.377438	0.0713121	-0.102	0.244	1.07392	0.90303	1.27634	0.0309705	TRUE	Male
Congenital anomalies of pulmonary valve	Congenital	CM_763.21	53	181779	0.420325	0.376415	0.101658	-0.146	0.349	1.10701	0.864158	1.41765	0.0441496	TRUE	Both
Other arthropathies	Muscloskeletal	MS_707	10811	162616	0.420952	0.375767	-0.00800126	-0.027	0.011	0.992031	0.973361	1.01106	-0.0034749	TRUE	Both
Hypertensive heart disease	Cardiovascular	CV_401.2	6714	171002	0.421241	0.375469	0.00961064	-0.014	0.033	1.00966	0.986098	1.03355	0.00417385	TRUE	Both
Chronic thyroiditis	Endocrine/Metab	EM_200.41	2500	178428	0.421301	0.375407	-0.016111	-0.055	0.023	0.984018	0.946485	1.02327	-0.00699694	TRUE	Both
Loss of height	Muscloskeletal	MS_730.4	421	180709	0.42154	0.375161	0.0389355	-0.056	0.134	1.0397	0.945539	1.14339	0.0169095	TRUE	Both
Glucose-6-phosphate dehydrogenase [G6PD] deficiency*	Genetic	GE_970.631	50	181800	0.421896	0.374795	-0.105428	-0.363	0.152	0.899939	0.695586	1.16416	-0.0457867	TRUE	Both
Measles virus	Infections	ID_065	172	181645	0.421897	0.374793	-0.0635684	-0.219	0.092	0.93841	0.803322	1.09636	-0.0276074	TRUE	Both
Nausea	Gastrointestinal	GI_528.1	20297	144777	0.422433	0.374242	-0.00591595	-0.02	0.009	0.994102	0.980199	1.00904	-0.00256926	TRUE	Both
Hypermetropia	Sense organs	SO_387.1	3803	174968	0.423069	0.373589	0.0129984	-0.019	0.045	1.01308	0.981179	1.04603	0.00564513	TRUE	Both
Microcytic anemia	Blood/Immune	BI_164.1	13304	162008	0.424855	0.371759	0.00696557	-0.01	0.024	1.00699	0.99005	1.02429	0.00302511	TRUE	Both
Patient's noncompliance with medical treatment and regimen	Mental	MB_283.4	3844	173702	0.425163	0.371444	0.0120048	-0.017	0.042	1.01208	0.983144	1.04289	0.00521363	TRUE	Both
Edema, proteinuria and hypertensive disorders in pregnancy, childbirth and the puerperium	Pregnancy	PP_908	2979	108022	0.425179	0.371428	-0.0143039	-0.049	0.021	0.985798	0.952181	1.02122	-0.00621213	TRUE	Female
Pervasive developmental disorders	Mental	MB_301	283	181449	0.425272	0.371333	-0.0461902	-0.16	0.067	0.95486	0.852144	1.0693	-0.0200602	TRUE	Both
Alpha-1-antitrypsin deficiency	Genetic	GE_981.1	86	181752	0.426029	0.370561	-0.0856847	-0.297	0.125	0.917884	0.743044	1.13315	-0.0372124	TRUE	Both
Malignant neoplasm of the eye, brain and other parts of central nervous system	Neoplasms	CA_109	1066	180175	0.426099	0.37049	0.0235979	-0.035	0.082	1.02388	0.965605	1.08546	0.0102484	TRUE	Both
Uterine/Uterovaginal prolapse	Genitourinary	GU_623.1	3300	107806	0.426267	0.370318	-0.0140614	-0.049	0.021	0.986037	0.952181	1.02122	-0.00610679	TRUE	Female
Sleepwalking [somnambulism]*	Neurological	NS_333.54	54	181757	0.428268	0.368284	-0.106231	-0.369	0.157	0.899217	0.691425	1.17	-0.0461355	TRUE	Both
Apnea	Respiratory	RE_488.7	655	180145	0.428585	0.367963	0.0291074	-0.043	0.101	1.02954	0.957911	1.10628	0.0126412	TRUE	Both
Disorders of phosphorus metabolism	Endocrine/Metab	EM_247.3	1516	178319	0.429884	0.366648	-0.019529	-0.068	0.029	0.980661	0.93426	1.02942	-0.00848132	TRUE	Both
Pleural effusion	Respiratory	RE_483	4407	173714	0.430793	0.365731	0.0116394	-0.017	0.041	1.01171	0.983144	1.04185	0.00505491	TRUE	Both
Iron deficiency anemia	Blood/Immune	BI_160.1	13309	162002	0.430888	0.365635	0.00687411	-0.01	0.024	1.0069	0.99005	1.02429	0.00298539	TRUE	Both
Oral cleft	Congenital	CM_754.1	62	181770	0.433055	0.363457	-0.101693	-0.356	0.153	0.903307	0.700473	1.16532	-0.0441648	TRUE	Both
Abnormal glucose complicating pregnancy	Pregnancy	PP_909.3	1131	110617	0.434186	0.362324	-0.0229923	-0.081	0.035	0.97727	0.922194	1.03562	-0.00998543	TRUE	Female
Paraganglioma	Neoplasms	CA_114.5	64	181780	0.434253	0.362257	-0.0974563	-0.342	0.147	0.907142	0.710348	1.15835	-0.0423247	TRUE	Both
Cerebral edema	Neurological	NS_346.6	407	181000	0.434324	0.362186	0.036777	-0.055	0.129	1.03746	0.946485	1.13769	0.015972	TRUE	Both
Hypopituitarism	Endocrine/Metab	EM_209.2	408	181268	0.434702	0.361809	-0.0379051	-0.133	0.057	0.962804	0.875465	1.05866	-0.016462	TRUE	Both
Muscle calcification and ossification	Muscloskeletal	MS_719.2	71	181623	0.434843	0.361668	-0.0889858	-0.312	0.134	0.914859	0.731982	1.14339	-0.038646	TRUE	Both
Entropion and trichiasis of eyelid	Sense organs	SO_361.1	350	181190	0.43522	0.361292	-0.0419308	-0.147	0.063	0.958936	0.863294	1.06503	-0.0182103	TRUE	Both
Aortic insufficiency	Cardiovascular	CV_413.22	2006	178326	0.435513	0.360999	0.0172715	-0.026	0.061	1.01742	0.974335	1.0629	0.00750094	TRUE	Both
General symptoms and other findings	Symptoms	SS_819	18199	145640	0.435772	0.36074	-0.00629458	-0.022	0.01	0.993725	0.97824	1.01005	-0.0027337	TRUE	Both
Hashimoto thyroiditis [Chronic lymphocytic thyroiditis]	Endocrine/Metab	EM_200.411	2459	178517	0.437116	0.359403	-0.0156956	-0.055	0.024	0.984427	0.946485	1.02429	-0.00681652	TRUE	Both
Allergy	Symptoms	SS_840	37838	126494	0.437205	0.359315	0.00463318	-0.007	0.016	1.00464	0.993024	1.01613	0.00201216	TRUE	Both
Chorea	Neurological	NS_324.9	76	181681	0.437693	0.358831	-0.0864998	-0.305	0.132	0.917136	0.737123	1.14111	-0.0375664	TRUE	Both
Cholesterolosis of gallbladder	Gastrointestinal	GI_550.4	558	180718	0.438171	0.358357	0.0319341	-0.049	0.113	1.03245	0.952181	1.11963	0.0138688	TRUE	Both
Antepartum hemorrhage	Pregnancy	PP_904.3	573	110761	0.438751	0.357782	0.0308405	-0.047	0.109	1.03132	0.954087	1.11516	0.0133939	TRUE	Female
Hypopigmentation	Dermatological	DE_674.1	594	180746	0.440372	0.35618	-0.0313887	-0.111	0.048	0.969099	0.894939	1.04917	-0.0136319	TRUE	Both
Rhabdomyolysis	Muscloskeletal	MS_719.8	655	180585	0.441307	0.355259	-0.0284378	-0.101	0.044	0.971963	0.903933	1.04498	-0.0123504	TRUE	Both
Congenital pes cavus	Congenital	CM_766.13	326	181274	0.441477	0.355092	-0.0419994	-0.149	0.065	0.95887	0.861569	1.06716	-0.0182401	TRUE	Both
Infective meningitis	Neurological	NS_320.1	250	181334	0.442377	0.354208	-0.0466905	-0.166	0.072	0.954383	0.847046	1.07466	-0.0202774	TRUE	Both
Acute prostatitis	Genitourinary	GU_602.511	273	68729	0.44273	0.353861	0.0448976	-0.07	0.16	1.04592	0.932394	1.17351	0.0194988	TRUE	Male
Seafood allergy	Symptoms	SS_840.12	520	180726	0.443325	0.353278	-0.0316084	-0.112	0.049	0.968886	0.894044	1.05022	-0.0137274	TRUE	Both
Symptoms and signs involving appearance and behavior*	Mental	MB_283.1	256	181054	0.44377	0.352842	0.0444327	-0.069	0.158	1.04543	0.933327	1.17117	0.0192969	TRUE	Both
Lupus anticoagulant syndrome*	Blood/Immune	BI_168.213	149	181599	0.44391	0.352705	-0.061951	-0.221	0.097	0.939929	0.801717	1.10186	-0.026905	TRUE	Both
Other disorders of urethra and urinary tract	Genitourinary	GU_597	1338	178687	0.4444	0.352226	-0.0207292	-0.074	0.032	0.979484	0.928672	1.03252	-0.00900259	TRUE	Both
Chronic prostatitis	Genitourinary	GU_602.512	286	68766	0.444991	0.351649	-0.0451221	-0.161	0.071	0.955881	0.851292	1.07358	-0.0195963	TRUE	Male
Inflammation of the heart [Carditis]	Cardiovascular	CV_410	1493	178953	0.445968	0.350696	-0.0192412	-0.069	0.03	0.980943	0.933327	1.03045	-0.00835634	TRUE	Both
Bilateral hearing loss	Sense organs	SO_396.8	10707	165032	0.446436	0.350241	0.00798047	-0.013	0.029	1.00801	0.987084	1.02942	0.00346587	TRUE	Both
Hammer toe	Muscloskeletal	MS_709.24	3278	176932	0.446669	0.350014	-0.0130508	-0.047	0.021	0.987034	0.954087	1.02122	-0.00566788	TRUE	Both
Rhinovirus	Infections	ID_050.6	52	181658	0.446713	0.349971	-0.107463	-0.384	0.169	0.89811	0.681131	1.18412	-0.0466704	TRUE	Both
Disorders of meninges	Neurological	NS_347.2	120	181534	0.446811	0.349876	0.0649852	-0.102	0.232	1.06714	0.90303	1.26112	0.0282227	TRUE	Both
Abnormal electrocardiogram [ECG] [EKG]	Cardiovascular	CV_418.1	8170	163759	0.447205	0.349493	0.00843683	-0.013	0.03	1.00847	0.987084	1.03045	0.00366407	TRUE	Both
Bursitis	Muscloskeletal	MS_721.5	6650	169409	0.448383	0.348351	-0.00937225	-0.034	0.015	0.990672	0.966572	1.01511	-0.00407032	TRUE	Both
Pigmentary glaucoma	Sense organs	SO_375.112	95	181733	0.448445	0.348291	0.0746433	-0.118	0.268	1.0775	0.888696	1.30735	0.0324172	TRUE	Both
Impaired fasting glucose	Endocrine/Metab	EM_204.1	6223	172464	0.448495	0.348243	0.00975165	-0.015	0.035	1.0098	0.985112	1.03562	0.00423509	TRUE	Both
Hyperosmolality and/or hypernatremia	Endocrine/Metab	EM_256.1	597	180035	0.448648	0.348094	-0.0299215	-0.107	0.047	0.970522	0.898526	1.04812	-0.0129947	TRUE	Both
Parageusia*	Neurological	NS_352.2	214	181194	0.449067	0.347688	0.049355	-0.078	0.177	1.05059	0.924964	1.19363	0.0214346	TRUE	Both
Multinodular goiter	Endocrine/Metab	EM_200.23	4871	175033	0.449582	0.347191	-0.0107217	-0.039	0.017	0.989336	0.961751	1.01715	-0.00465639	TRUE	Both
Social phobia	Mental	MB_288.42	539	181097	0.44987	0.346913	0.030977	-0.049	0.111	1.03146	0.952181	1.11739	0.0134531	TRUE	Both
Lysosomal storage disorders	Genetic	GE_963	139	181485	0.450214	0.346581	-0.0650708	-0.234	0.104	0.937001	0.791362	1.1096	-0.0282599	TRUE	Both
Malignant neoplasm of the kidney	Neoplasms	CA_108.4	1122	180400	0.450837	0.345981	0.0219111	-0.035	0.079	1.02215	0.965605	1.0822	0.00951586	TRUE	Both
Sprains and strains of ankle and foot	Muscloskeletal	MS_741.6	5271	170192	0.451052	0.345774	-0.0103426	-0.037	0.017	0.989711	0.963676	1.01715	-0.00449173	TRUE	Both
Suicide ideation and attempt or self harm	Mental	MB_284	4224	174859	0.45185	0.345006	-0.0110136	-0.04	0.018	0.989047	0.960789	1.01816	-0.00478313	TRUE	Both
Nasal congestion*	Respiratory	RE_463.4	2647	172642	0.452608	0.344277	0.0139809	-0.023	0.05	1.01408	0.977262	1.05127	0.00607182	TRUE	Both
Nail dystrophy*	Dermatological	DE_683.2	1260	178864	0.453009	0.343893	0.020257	-0.033	0.073	1.02046	0.967539	1.07573	0.00879752	TRUE	Both
Degeneration of iris and ciliary body	Sense organs	SO_370.1	190	181598	0.454593	0.342377	0.0524001	-0.085	0.19	1.0538	0.918512	1.20925	0.0227571	TRUE	Both
Other congenital malformations, NEC	Congenital	CM_778	444	180975	0.455535	0.341478	0.0335631	-0.055	0.122	1.03413	0.946485	1.12975	0.0145763	TRUE	Both
Follicular conjunctivitis	Sense organs	SO_367.11	60	181707	0.455906	0.341125	0.0906512	-0.148	0.329	1.09489	0.862431	1.38958	0.0393693	TRUE	Both
Congenital talipes valgus	Congenital	CM_766.2	402	181017	0.455908	0.341123	-0.0353841	-0.128	0.058	0.965235	0.879853	1.05971	-0.0153671	TRUE	Both
Deficiency anemias	Blood/Immune	BI_160	15133	159413	0.456301	0.340749	0.00615659	-0.01	0.022	1.00618	0.99005	1.02224	0.00267377	TRUE	Both
Retinal edema	Sense organs	SO_374.8	562	180886	0.456596	0.340468	0.0300755	-0.049	0.109	1.03053	0.952181	1.11516	0.0130616	TRUE	Both
Pityriasis versicolor	Dermatological	DE_660.13	673	180248	0.45864	0.338528	-0.0274389	-0.1	0.045	0.972934	0.904837	1.04603	-0.0119166	TRUE	Both
Fibrosclerosis of breast	Genitourinary	GU_610.3	181	111642	0.458795	0.338381	0.0512024	-0.084	0.187	1.05254	0.919431	1.20563	0.0222369	TRUE	Female
Hernia of the abdominal wall	Gastrointestinal	GI_520.1	8850	168486	0.458796	0.33838	0.00795085	-0.013	0.029	1.00798	0.987084	1.02942	0.00345301	TRUE	Both
Secondary polycythemia	Blood/Immune	BI_175.2	805	180544	0.458902	0.33828	-0.0256654	-0.094	0.042	0.974661	0.910283	1.04289	-0.0111464	TRUE	Both
Rheumatism, unspecified	Muscloskeletal	MS_705.5	185	181459	0.459784	0.337446	-0.0534142	-0.195	0.088	0.947987	0.822835	1.09199	-0.0231975	TRUE	Both
Uninodular goiter [single thyroid nodule]	Endocrine/Metab	EM_200.22	6974	172186	0.460512	0.336759	-0.00886199	-0.032	0.015	0.991177	0.968507	1.01511	-0.00384871	TRUE	Both
Club foot	Muscloskeletal	MS_710.42	207	181387	0.460813	0.336475	0.0479254	-0.079	0.175	1.04909	0.92404	1.19125	0.0208137	TRUE	Both
Bullous disorders	Dermatological	DE_663	330	181216	0.461481	0.335847	0.0395992	-0.066	0.145	1.04039	0.936131	1.15604	0.0171977	TRUE	Both
Acute sinusitis	Respiratory	RE_462.1	12004	158973	0.462956	0.33446	-0.00717238	-0.026	0.012	0.992853	0.974335	1.01207	-0.00311492	TRUE	Both
Gout	Muscloskeletal	MS_703.1	5013	174907	0.463091	0.334334	0.0102379	-0.017	0.038	1.01029	0.983144	1.03873	0.00444625	TRUE	Both
Gestational [pregnancy-induced] hypertension without significant proteinuria	Pregnancy	PP_908.3	1017	110483	0.463318	0.334121	-0.0221679	-0.081	0.037	0.978076	0.922194	1.03769	-0.00962738	TRUE	Female
Benign neoplasm of the skin	Neoplasms	CA_138	21356	150685	0.463329	0.334111	0.00580579	-0.01	0.021	1.00582	0.99005	1.02122	0.00252142	TRUE	Both
Focal and segmental glomerular lesions*	Genitourinary	GU_580.51	121	181688	0.463549	0.333904	-0.0638226	-0.234	0.107	0.938171	0.791362	1.11293	-0.0277178	TRUE	Both
Excessive menstruation	Genitourinary	GU_626.16	7272	100422	0.464112	0.333377	0.00876684	-0.015	0.032	1.00881	0.985112	1.03252	0.00380739	TRUE	Female
Primary sclerosing cholangitis*	Gastrointestinal	GI_552.11	70	181794	0.46457	0.332948	-0.0848326	-0.312	0.143	0.918666	0.731982	1.15373	-0.0368423	TRUE	Both
Unilateral hearing loss	Sense organs	SO_396.9	3114	175800	0.464705	0.332823	-0.0129901	-0.048	0.022	0.987094	0.953134	1.02224	-0.00564151	TRUE	Both
Diffuse large B-cell lymphoma*	Neoplasms	CA_122.22	310	181487	0.465374	0.332198	0.0403826	-0.068	0.149	1.04121	0.93426	1.16067	0.0175379	TRUE	Both
Osteonecrosis	Muscloskeletal	MS_727.1	1020	180348	0.465403	0.33217	-0.0213049	-0.079	0.036	0.97892	0.92404	1.03666	-0.00925261	TRUE	Both
Sequelae of cancer	Neoplasms	CA_132	3817	176450	0.465456	0.332121	0.011596	-0.02	0.043	1.01166	0.980199	1.04394	0.00503606	TRUE	Both
Sexual dysfunction and disorders	Mental	MB_294	2310	177195	0.465545	0.332038	-0.0149562	-0.055	0.025	0.985155	0.946485	1.02532	-0.00649539	TRUE	Both
Cancer (solid tumor, excluding BCC)	Neoplasms	CA_130	24029	152380	0.465935	0.331675	-0.00519316	-0.019	0.009	0.99482	0.981179	1.00904	-0.00225536	TRUE	Both
Cystoid macular degeneration	Sense organs	SO_374.53	773	180653	0.466293	0.331342	0.025294	-0.043	0.093	1.02562	0.957911	1.09746	0.010985	TRUE	Both
Atrioventricular block, first degree	Cardiovascular	CV_416.411	1083	179175	0.466393	0.331248	0.0215882	-0.037	0.08	1.02182	0.963676	1.08329	0.00937563	TRUE	Both
Hypertrophic scar [Keloid scar]	Dermatological	DE_676.1	1134	179688	0.466877	0.330798	-0.0204487	-0.076	0.035	0.979759	0.926816	1.03562	-0.00888077	TRUE	Both
Separation of muscle (nontraumatic)	Muscloskeletal	MS_719.3	314	181082	0.467793	0.329947	-0.0399732	-0.148	0.068	0.960815	0.862431	1.07037	-0.0173601	TRUE	Both
Cardiac arrest	Cardiovascular	CV_420	617	180740	0.468633	0.329167	-0.028158	-0.104	0.048	0.972235	0.901225	1.04917	-0.0122289	TRUE	Both
Paralytic strabismus [Neurogenic strabismus]	Sense organs	SO_381.1	564	180954	0.469027	0.328803	-0.030068	-0.111	0.051	0.97038	0.894939	1.05232	-0.0130584	TRUE	Both
Preeclampsia and eclampsia	Pregnancy	PP_908.1	1292	110339	0.469219	0.328624	-0.0193171	-0.072	0.033	0.980868	0.930531	1.03355	-0.00838929	TRUE	Female
Disorders of calcium metabolism	Endocrine/Metab	EM_247.5	4640	173379	0.469618	0.328256	-0.010497	-0.039	0.018	0.989558	0.961751	1.01816	-0.00455877	TRUE	Both
Rheumatoid arthritis with rheumatoid factor*	Muscloskeletal	MS_705.12	1310	180305	0.470743	0.327216	0.0191586	-0.033	0.071	1.01934	0.967539	1.07358	0.00832046	TRUE	Both
Spastic hemiplegia	Neurological	NS_341.22	145	181693	0.473116	0.325032	-0.0571922	-0.213	0.099	0.944413	0.808156	1.10407	-0.0248382	TRUE	Both
Autosomal recessive polycystic kidney disease (ARPKD)	Genetic	GE_976.51	89	181765	0.473547	0.324637	-0.0756705	-0.283	0.131	0.927122	0.75352	1.13997	-0.0328633	TRUE	Both
Disease of capillaries	Cardiovascular	CV_442	515	180496	0.473713	0.324485	0.0308492	-0.054	0.115	1.03133	0.947432	1.12187	0.0133976	TRUE	Both
Oliguria and anuria	Genitourinary	GU_594.5	210	181129	0.473806	0.324399	0.0460067	-0.08	0.172	1.04708	0.923116	1.18768	0.0199804	TRUE	Both
Congenital malformations of endocrine glands	Congenital	CM_772.1	96	181696	0.474441	0.323817	0.0684096	-0.119	0.256	1.0708	0.887808	1.29175	0.0297099	TRUE	Both
Squamous cell carcinoma of the skin	Neoplasms	CA_103.22	2023	178812	0.474503	0.323761	0.0161642	-0.028	0.06	1.0163	0.972388	1.06184	0.00702001	TRUE	Both
Disturbances of skin sensation	Neurological	NS_351	19692	149390	0.474798	0.323491	0.00536575	-0.009	0.02	1.00538	0.99104	1.0202	0.00233032	TRUE	Both
Hemorrhoids	Cardiovascular	CV_439	14082	152662	0.475881	0.322502	-0.00638941	-0.024	0.011	0.993631	0.976286	1.01106	-0.00277489	TRUE	Both
Myopathies	Neurological	NS_340	662	180628	0.475984	0.322408	-0.0269356	-0.101	0.047	0.973424	0.903933	1.04812	-0.011698	TRUE	Both
Current tobacco use and nicotine dependence	Mental	MB_282.1	23402	149787	0.476193	0.322217	0.00475451	-0.008	0.018	1.00477	0.992032	1.01816	0.00206486	TRUE	Both
Other diseases of stomach and duodenum	Gastrointestinal	GI_516	4856	170753	0.478178	0.320411	-0.0100302	-0.038	0.018	0.99002	0.962713	1.01816	-0.00435606	TRUE	Both
Malignant neoplasm of the breast	Neoplasms	CA_105	6748	173716	0.4782	0.320391	0.00889732	-0.016	0.033	1.00894	0.984127	1.03355	0.00386406	TRUE	Both
Allergy to analgesic agent	Symptoms	SS_840.64	1107	179319	0.478578	0.320047	0.0198702	-0.035	0.075	1.02007	0.965605	1.07788	0.00862951	TRUE	Both
Anorexia	Endocrine/Metab	EM_230.3	1160	178631	0.478828	0.319821	0.0197505	-0.035	0.074	1.01995	0.965605	1.07681	0.00857753	TRUE	Both
Dry eye syndrome [Tear film insufficiency]	Sense organs	SO_363.2	9982	165972	0.478954	0.319706	-0.00736464	-0.028	0.013	0.992662	0.972388	1.01308	-0.00319842	TRUE	Both
Malignant neoplasm of the urinary tract	Neoplasms	CA_108	2135	178989	0.479063	0.319608	-0.0153146	-0.058	0.027	0.984802	0.94365	1.02737	-0.00665104	TRUE	Both
Aortic valve disorders	Cardiovascular	CV_413.2	4989	173663	0.479445	0.319262	0.0102072	-0.018	0.038	1.01026	0.982161	1.03873	0.00443295	TRUE	Both
Mast cell	Neoplasms	CA_120.15	81	181741	0.480461	0.318341	-0.0784789	-0.296	0.14	0.924522	0.743787	1.15027	-0.034083	TRUE	Both
Disorders of oculomotor nerves	Neurological	NS_334.4	458	181137	0.480649	0.318172	-0.032484	-0.123	0.058	0.968038	0.884264	1.05971	-0.0141076	TRUE	Both
Elevated erythrocyte sedimentation rate	Symptoms	SS_820	663	180411	0.480691	0.318134	-0.026675	-0.101	0.047	0.973678	0.903933	1.04812	-0.0115848	TRUE	Both
Cauda equina syndrome	Neurological	NS_341.6	219	181426	0.480759	0.318072	-0.0465145	-0.176	0.083	0.954551	0.838618	1.08654	-0.020201	TRUE	Both
Interstitial emphysema [Pneumomediastinum]	Respiratory	RE_484.4	108	181539	0.480866	0.317976	0.0647847	-0.115	0.245	1.06693	0.891366	1.27762	0.0281356	TRUE	Both
Cardiomegaly	Cardiovascular	CV_425	4277	172417	0.482047	0.31691	0.0102947	-0.018	0.039	1.01035	0.982161	1.03977	0.00447091	TRUE	Both
Pyogenic granuloma of skin and subcutaneous tissue	Dermatological	DE_688.3	221	181294	0.483151	0.315917	0.0444024	-0.08	0.169	1.0454	0.923116	1.18412	0.0192837	TRUE	Both
Congenital malformations of face and neck	Congenital	CM_753	89	181651	0.484071	0.315091	-0.0741399	-0.282	0.134	0.928542	0.754274	1.14339	-0.0321986	TRUE	Both
Pneumocystosis	Infections	ID_076	110	181680	0.484417	0.314781	-0.0625196	-0.238	0.113	0.939395	0.788203	1.11963	-0.0271519	TRUE	Both
Gastrointestinal hemorrhage	Gastrointestinal	GI_557	12490	161237	0.484911	0.314338	0.00635315	-0.011	0.024	1.00637	0.98906	1.02429	0.00275914	TRUE	Both
Peptic ulcer	Gastrointestinal	GI_513	4201	174153	0.486031	0.313336	-0.010545	-0.04	0.019	0.98951	0.960789	1.01918	-0.00457962	TRUE	Both
Acute bronchiolitis	Respiratory	RE_470	273	181074	0.486241	0.313149	-0.0421202	-0.161	0.076	0.958754	0.851292	1.07896	-0.0182926	TRUE	Both
Brow ptosis*	Sense organs	SO_361.36	184	181489	0.48626	0.313132	-0.0525287	-0.2	0.095	0.948827	0.818731	1.09966	-0.0228129	TRUE	Both
Pulmonary tuberculosis	Respiratory	RE_460.3	305	181076	0.486694	0.312744	-0.0379625	-0.145	0.069	0.962749	0.865022	1.07144	-0.0164869	TRUE	Both
Mitral valve insufficiency	Cardiovascular	CV_413.11	3100	175405	0.486695	0.312743	0.012315	-0.022	0.047	1.01239	0.97824	1.04812	0.00534832	TRUE	Both
Polyneuropathy related to infections	Neurological	NS_337.5	50	181725	0.487113	0.31237	-0.100227	-0.383	0.182	0.904632	0.681813	1.19961	-0.0435281	TRUE	Both
Lack of expected normal physiological development in childhood	Symptoms	SS_849	295	181198	0.48713	0.312355	0.0384531	-0.07	0.147	1.0392	0.932394	1.15835	0.0167	TRUE	Both
Chondromalacia	Muscloskeletal	MS_728.1	2257	177288	0.487667	0.311876	0.0140943	-0.026	0.054	1.01419	0.974335	1.05548	0.00612106	TRUE	Both
Autoimmune hepatitis	Gastrointestinal	GI_540.11	1698	179562	0.487757	0.311796	0.0156453	-0.029	0.06	1.01577	0.971416	1.06184	0.00679465	TRUE	Both
Round hole of retina without detachment	Sense organs	SO_374.14	389	181178	0.489078	0.310622	-0.0338877	-0.13	0.062	0.96668	0.878095	1.06396	-0.0147172	TRUE	Both
Skull and face fracture	Muscloskeletal	MS_745.7	1772	178866	0.489671	0.310096	-0.0155784	-0.06	0.029	0.984542	0.941765	1.02942	-0.00676561	TRUE	Both
Borderline personality disorder	Mental	MB_296.4	1090	180237	0.48983	0.309954	0.0197092	-0.036	0.076	1.0199	0.96464	1.07896	0.00855959	TRUE	Both
Benign neoplasm of the digestive organs	Neoplasms	CA_136	24264	147683	0.489938	0.309859	0.00514224	-0.009	0.02	1.00516	0.99104	1.0202	0.00223324	TRUE	Both
Alternating esotropia	Sense organs	SO_381.31	83	181742	0.489963	0.309836	-0.0753285	-0.289	0.139	0.927439	0.749012	1.14912	-0.0327147	TRUE	Both
Motor neuron disease	Neurological	NS_323.3	117	181684	0.490563	0.309305	-0.063358	-0.243	0.117	0.938607	0.784272	1.12412	-0.027516	TRUE	Both
Parkinsonism	Neurological	NS_324.1	1161	180409	0.490897	0.30901	0.0201307	-0.037	0.077	1.02033	0.963676	1.08004	0.00874264	TRUE	Both
Circumscribed scleroderma	Dermatological	DE_675.1	836	180593	0.492017	0.30802	-0.0236907	-0.091	0.044	0.976588	0.913018	1.04498	-0.0102887	TRUE	Both
Hordeolum	Sense organs	SO_360.1	1475	177886	0.493678	0.306556	-0.0175744	-0.068	0.033	0.982579	0.93426	1.03355	-0.00763248	TRUE	Both
Nodular sclerosis Hodgkin lymphoma	Neoplasms	CA_122.11	68	181796	0.493715	0.306524	-0.0821347	-0.317	0.153	0.921148	0.728331	1.16532	-0.0356707	TRUE	Both
Degenerative diseases of the basal ganglia (excluding parkinsonism)	Neurological	NS_324.2	112	181661	0.493918	0.306345	-0.0614145	-0.237	0.115	0.940433	0.788991	1.12187	-0.026672	TRUE	Both
Fibroadenosis of breast	Genitourinary	GU_610.2	254	111392	0.494135	0.306154	-0.0425169	-0.164	0.079	0.958374	0.848742	1.0822	-0.0184649	TRUE	Female
Congenital anomalies of genital organs	Congenital	CM_760	420	180822	0.495536	0.304925	-0.0325827	-0.126	0.061	0.967942	0.881615	1.0629	-0.0141505	TRUE	Both
Neuroendocrine tumors	Neoplasms	CA_114	1474	179612	0.495943	0.304568	-0.0172134	-0.067	0.032	0.982934	0.935195	1.03252	-0.0074757	TRUE	Both
Lymphoma	Neoplasms	CA_122	1775	179524	0.496746	0.303866	0.0158035	-0.03	0.061	1.01593	0.970446	1.0629	0.00686339	TRUE	Both
Viral encephalitis	Neurological	NS_321.12	56	181736	0.497098	0.303558	0.0838474	-0.158	0.326	1.08746	0.85385	1.38542	0.0364145	TRUE	Both
Poor fetal growth and uterine size date discrepancy	Pregnancy	PP_928	1737	109021	0.49727	0.303408	-0.0159562	-0.062	0.03	0.98417	0.939883	1.03045	-0.00692971	TRUE	Female
Auditory hallucinations*	Mental	MB_308.32	316	181123	0.497336	0.30335	-0.03476	-0.135	0.066	0.965837	0.873716	1.06823	-0.0150961	TRUE	Both
Baker's cyst [popliteal cyst]	Muscloskeletal	MS_721.6	1432	178185	0.497845	0.302906	-0.017387	-0.068	0.033	0.982763	0.93426	1.03355	-0.00755107	TRUE	Both
Ejaculatory dysfunction	Genitourinary	GU_605.2	103	69180	0.497851	0.302901	0.0631704	-0.119	0.246	1.06521	0.887808	1.2789	0.0274345	TRUE	Male
Acquired deformities of limbs	Muscloskeletal	MS_710	7074	170294	0.498076	0.302704	0.00794001	-0.015	0.031	1.00797	0.985112	1.03149	0.0034483	TRUE	Both
Corns and callosities	Dermatological	DE_680.1	3055	175586	0.498636	0.302216	0.0117951	-0.022	0.046	1.01186	0.97824	1.04707	0.00512256	TRUE	Both
Ventricular septal defect	Congenital	CM_763.31	133	181644	0.499772	0.301228	0.054809	-0.104	0.214	1.05634	0.901225	1.23862	0.0238033	TRUE	Both
Pain in limb	Symptoms	SS_809.3	48263	114709	0.500145	0.300904	-0.00391869	-0.015	0.007	0.996089	0.985112	1.00702	-0.00170187	TRUE	Both
Hemoglobin C disease	Genetic	GE_970.12	75	181770	0.500228	0.300832	0.0641389	-0.122	0.251	1.06624	0.885148	1.28531	0.0278552	TRUE	Both
Vesicoureteral reflux	Genitourinary	GU_581.34	67	181740	0.500854	0.300289	0.0776187	-0.148	0.304	1.08071	0.862431	1.35527	0.0337094	TRUE	Both
Polycythemias	Blood/Immune	BI_175	969	180344	0.502284	0.29905	-0.0212445	-0.083	0.041	0.97898	0.920351	1.04185	-0.00922639	TRUE	Both
Other disorders of liver	Gastrointestinal	GI_546	6777	168863	0.502444	0.298912	0.00801042	-0.015	0.031	1.00804	0.985112	1.03149	0.00347888	TRUE	Both
Dermatophytosis of nail	Dermatological	DE_660.122	8034	168615	0.504237	0.297365	-0.00755269	-0.03	0.015	0.992476	0.970446	1.01511	-0.00328009	TRUE	Both
Stenosis of anus and rectum	Gastrointestinal	GI_530.4	101	181679	0.504834	0.296851	0.0626942	-0.122	0.247	1.0647	0.885148	1.28018	0.0272278	TRUE	Both
Irritability	Mental	MB_309.1	316	181064	0.505359	0.2964	0.035106	-0.068	0.138	1.03573	0.93426	1.14798	0.0152463	TRUE	Both
Gross hematuria	Genitourinary	GU_593.1	2853	177138	0.505491	0.296286	0.0122851	-0.024	0.048	1.01236	0.976286	1.04917	0.00533536	TRUE	Both
Myelodysplastic syndrome	Neoplasms	CA_124.6	191	181563	0.50551	0.29627	-0.0487208	-0.192	0.095	0.952447	0.825307	1.09966	-0.0211592	TRUE	Both
Diverticular disease [Bowel diverticulosis]	Gastrointestinal	GI_523	13092	156324	0.505566	0.296223	-0.00629563	-0.025	0.012	0.993724	0.97531	1.01207	-0.00273416	TRUE	Both
Pelvic peritoneal adhesions, female (postoperative) (postinfection)	Genitourinary	GU_614.1	331	110924	0.506401	0.295506	0.0340086	-0.066	0.134	1.03459	0.936131	1.14339	0.0147698	TRUE	Female
Diseases of hair and hair follicles	Dermatological	DE_684	5788	171697	0.506423	0.295486	-0.00869287	-0.034	0.017	0.991345	0.966572	1.01715	-0.00377527	TRUE	Both
Proteus	Infections	ID_012	96	181466	0.506674	0.295272	0.0626117	-0.122	0.247	1.06461	0.885148	1.28018	0.0271919	TRUE	Both
Solitary pulmonary nodule	Respiratory	RE_495.1	6884	170613	0.506974	0.295014	-0.00803732	-0.032	0.016	0.991995	0.968507	1.01613	-0.00349056	TRUE	Both
Hyphema	Sense organs	SO_377.8	77	181721	0.507046	0.294953	-0.0736719	-0.291	0.144	0.928976	0.747516	1.15488	-0.0319953	TRUE	Both
Ulcerative colitis	Gastrointestinal	GI_522.12	1516	179690	0.507413	0.294639	0.0165514	-0.032	0.065	1.01669	0.968507	1.06716	0.00718818	TRUE	Both
Myelopathies	Neurological	NS_348.2	2086	178057	0.507686	0.294405	0.0138844	-0.027	0.055	1.01398	0.973361	1.05654	0.00602992	TRUE	Both
Vaginal enterocele, congenital or acquired	Genitourinary	GU_623.6	87	112230	0.508973	0.293305	0.0678684	-0.134	0.269	1.07022	0.87459	1.30866	0.0294749	TRUE	Female
Fracture of foot and toe	Muscloskeletal	MS_745.4	4440	174597	0.509281	0.293043	0.00971422	-0.019	0.039	1.00976	0.981179	1.03977	0.00421883	TRUE	Both
Chronic laryngitis and laryngotracheitis	Respiratory	RE_467.2	451	180867	0.509403	0.292938	-0.0302286	-0.12	0.06	0.970224	0.88692	1.06184	-0.0131281	TRUE	Both
Diabetes mellitus or abnormal glucose in pregnancy, childbirth, and the puerperium	Pregnancy	PP_909	2428	109049	0.509474	0.292878	-0.0133942	-0.053	0.026	0.986695	0.94838	1.02634	-0.00581703	TRUE	Female
Stress incontinence	Genitourinary	GU_594.32	4281	174540	0.509932	0.292488	-0.01018	-0.04	0.02	0.989872	0.960789	1.0202	-0.00442113	TRUE	Both
Encephalitis, myelitis and encephalomyelitis	Neurological	NS_321	414	181180	0.51026	0.292209	0.0307667	-0.061	0.122	1.03124	0.940823	1.12975	0.0133618	TRUE	Both
Meniere's disease	Sense organs	SO_394.1	547	181029	0.510529	0.291979	-0.0279059	-0.111	0.055	0.97248	0.894939	1.05654	-0.0121194	TRUE	Both
Genetic diseases of the immune system	Genetic	GE_969	126	181611	0.512123	0.290626	-0.0579328	-0.231	0.115	0.943713	0.793739	1.12187	-0.0251599	TRUE	Both
Abnormality in fetal heart rate and rhythm complicating labor and delivery*	Pregnancy	PP_932.11	790	109522	0.512707	0.290131	0.022133	-0.044	0.088	1.02238	0.956954	1.09199	0.00961224	TRUE	Female
Benign neoplasm of the liver*	Neoplasms	CA_136.61	57	181788	0.513364	0.289574	0.0813916	-0.163	0.325	1.0848	0.849591	1.38403	0.0353479	TRUE	Both
Snoring*	Respiratory	RE_488.9	4310	172448	0.514205	0.288863	-0.00961917	-0.039	0.019	0.990427	0.961751	1.01918	-0.00417755	TRUE	Both
Dysplasia of prostate	Genitourinary	GU_602.3	77	69258	0.514249	0.288827	0.071169	-0.143	0.285	1.07376	0.866754	1.32976	0.0309083	TRUE	Male
Metabolic syndrome [Dysmetabolic syndrome X]	Endocrine/Metab	EM_203	1631	179076	0.515841	0.287484	0.0154145	-0.031	0.062	1.01553	0.969476	1.06396	0.00669442	TRUE	Both
Skin symptoms	Dermatological	DE_679	23344	140082	0.515856	0.287471	-0.00472705	-0.019	0.01	0.995284	0.981179	1.01005	-0.00205293	TRUE	Both
Cholangitis	Gastrointestinal	GI_552.1	349	181276	0.51608	0.287283	-0.0342682	-0.138	0.069	0.966312	0.871099	1.07144	-0.0148825	TRUE	Both
Congenital tracheoesophageal fistula, esophageal atresia and stenosis	Congenital	CM_757.11	131	181541	0.516252	0.287139	-0.0558434	-0.224	0.113	0.945687	0.799315	1.11963	-0.0242525	TRUE	Both
Venous insufficiency (chronic) (peripheral)	Cardiovascular	CV_444.5	4433	174474	0.518219	0.285487	-0.00966728	-0.039	0.02	0.990379	0.961751	1.0202	-0.00419845	TRUE	Both
Pneumothorax and air leak	Respiratory	RE_484	1354	179407	0.51845	0.285293	0.0169909	-0.035	0.069	1.01714	0.965605	1.07144	0.00737907	TRUE	Both
Pressure ulcer	Dermatological	DE_686.1	1041	180106	0.519183	0.284679	0.0191281	-0.039	0.077	1.01931	0.961751	1.08004	0.00830723	TRUE	Both
Abnormality of gait and mobility	Neurological	NS_325	10874	165189	0.519278	0.2846	-0.00633553	-0.026	0.013	0.993684	0.974335	1.01308	-0.00275149	TRUE	Both
Stomatitis	Gastrointestinal	GI_507.1	929	179171	0.520257	0.283782	-0.020733	-0.084	0.042	0.97948	0.919431	1.04289	-0.00900423	TRUE	Both
Abnormal findings on diagnostic imaging of lung	Respiratory	RE_495	15532	157104	0.520686	0.283424	-0.00537482	-0.022	0.011	0.99464	0.97824	1.01106	-0.00233425	TRUE	Both
Cardiogenic shock	Symptoms	SS_810.2	399	181031	0.521643	0.282626	0.0300761	-0.062	0.122	1.03053	0.939883	1.12975	0.0130619	TRUE	Both
Methylenetetrahydrofolate reductase deficiency*	Genetic	GE_962.43	137	181666	0.52225	0.282122	-0.0551739	-0.224	0.114	0.946321	0.799315	1.12075	-0.0239617	TRUE	Both
Drug & heavy metal induced*	Genitourinary	GU_581.4	52	181604	0.522899	0.281582	-0.0892224	-0.363	0.184	0.914642	0.695586	1.20202	-0.0387488	TRUE	Both
Peritonsillar abscess	Respiratory	RE_466.3	212	181423	0.522979	0.281516	-0.0427141	-0.174	0.088	0.958185	0.840297	1.09199	-0.0185505	TRUE	Both
Corneal neovascularization	Sense organs	SO_369.3	156	181593	0.523359	0.2812	-0.0505755	-0.206	0.105	0.950682	0.813833	1.11071	-0.0219647	TRUE	Both
Portal hypertension	Gastrointestinal	GI_542.4	908	180522	0.523506	0.281079	0.020636	-0.043	0.084	1.02085	0.957911	1.08763	0.00896208	TRUE	Both
Migraine	Neurological	NS_331.6	17157	157860	0.523558	0.281035	-0.00510179	-0.021	0.011	0.994911	0.979219	1.01106	-0.00221568	TRUE	Both
Open angle glaucoma	Sense organs	SO_375.11	2816	178208	0.525107	0.279752	-0.0118432	-0.048	0.025	0.988227	0.953134	1.02532	-0.00514344	TRUE	Both
Beta thalassemia	Genetic	GE_970.22	54	181796	0.525787	0.27919	0.080869	-0.169	0.331	1.08423	0.844509	1.39236	0.035121	TRUE	Both
Poliovirus	Infections	ID_050.1	115	181732	0.525801	0.279178	-0.0605333	-0.248	0.126	0.941262	0.78036	1.13428	-0.0262893	TRUE	Both
Coagulation defects, purpura and other hemorrhagic conditions	Blood/Immune	BI_168	6071	170432	0.525991	0.279022	-0.00809099	-0.033	0.017	0.991942	0.967539	1.01715	-0.00351387	TRUE	Both
Senile corneal changes including arcus senilis	Sense organs	SO_369.44	85	181665	0.526208	0.278842	-0.0682016	-0.279	0.143	0.934072	0.75654	1.15373	-0.0296196	TRUE	Both
Postpartum depression*	Pregnancy	PP_926.11	168	112050	0.526419	0.278668	0.0458585	-0.096	0.188	1.04693	0.908464	1.20683	0.0199161	TRUE	Female
Jaw pain	Muscloskeletal	MS_734.9	930	179110	0.527387	0.277871	0.0197636	-0.042	0.081	1.01996	0.95887	1.08437	0.00858321	TRUE	Both
Spontaneous ecchymoses	Blood/Immune	BI_168.3	358	180618	0.52773	0.277588	0.0324293	-0.068	0.133	1.03296	0.93426	1.14225	0.0140839	TRUE	Both
Allergy to other anti-infective agents	Symptoms	SS_840.61	6322	171315	0.527873	0.277471	-0.00779809	-0.032	0.016	0.992232	0.968507	1.01613	-0.00338667	TRUE	Both
Sarcoidosis	Dermatological	DE_688.1	939	180644	0.527923	0.27743	-0.0189953	-0.078	0.04	0.981184	0.924964	1.04081	-0.00824955	TRUE	Both
Protein-calorie malnutrition	Endocrine/Metab	EM_230.1	3179	176114	0.528124	0.277264	-0.0108723	-0.045	0.023	0.989187	0.955997	1.02327	-0.00472177	TRUE	Both
Insomnia	Neurological	NS_333.2	16934	155518	0.528411	0.277028	-0.00499496	-0.021	0.011	0.995017	0.979219	1.01106	-0.00216928	TRUE	Both
Intussusception	Gastrointestinal	GI_532.3	104	181661	0.528581	0.276888	-0.059412	-0.244	0.125	0.942318	0.783488	1.13315	-0.0258023	TRUE	Both
Pheochromocytoma	Neoplasms	CA_114.6	809	180505	0.529001	0.276544	-0.0213734	-0.088	0.045	0.978853	0.915761	1.04603	-0.00928235	TRUE	Both
Vertigo	Sense organs	SO_394.2	3788	174464	0.529385	0.276229	0.0102135	-0.022	0.042	1.01027	0.97824	1.04289	0.00443569	TRUE	Both
Sprains and strains of wrist and hand	Muscloskeletal	MS_741.3	2298	176252	0.530488	0.275325	0.0126638	-0.027	0.052	1.01274	0.973361	1.05338	0.0054998	TRUE	Both
Alopecia Areata	Dermatological	DE_684.11	430	181169	0.532567	0.273625	-0.0292525	-0.121	0.063	0.971171	0.886034	1.06503	-0.0127042	TRUE	Both
Hepatosplenomegaly*	Gastrointestinal	GI_546.31	179	181345	0.532788	0.273446	-0.04551	-0.189	0.097	0.95551	0.827787	1.10186	-0.0197647	TRUE	Both
Disorders of newborn related to slow fetal growth and fetal malnutrition	Neonatal	NB_850	126	181569	0.533147	0.273153	-0.0548207	-0.227	0.118	0.946655	0.796921	1.12524	-0.0238083	TRUE	Both
Throat pain	Respiratory	RE_499.4	1575	177370	0.534185	0.272308	0.0150714	-0.032	0.063	1.01519	0.968507	1.06503	0.00654543	TRUE	Both
Paralysis of vocal cords and larynx	Respiratory	RE_472.1	661	180892	0.534252	0.272254	-0.0236329	-0.098	0.051	0.976644	0.906649	1.05232	-0.0102636	TRUE	Both
Symptoms and signs concerning food and fluid intake	Symptoms	SS_815	468	180482	0.535159	0.271517	-0.0276665	-0.115	0.06	0.972713	0.891366	1.06184	-0.0120154	TRUE	Both
Herpes zoster	Infections	ID_052.32	3628	174522	0.535547	0.271203	-0.010244	-0.043	0.022	0.989808	0.957911	1.02224	-0.00444893	TRUE	Both
Renal and perinephric abscess	Genitourinary	GU_581.13	91	181705	0.535767	0.271024	0.0624588	-0.135	0.26	1.06445	0.873716	1.29693	0.0271255	TRUE	Both
Cellulitis and abscess of mouth	Gastrointestinal	GI_507.2	296	180925	0.535983	0.270849	-0.0343739	-0.143	0.074	0.96621	0.866754	1.07681	-0.0149284	TRUE	Both
Fusion of spine*	Muscloskeletal	MS_714.7	393	181044	0.535987	0.270846	-0.0307167	-0.128	0.067	0.96975	0.879853	1.0693	-0.0133401	TRUE	Both
Congenital anomalies of aorta	Congenital	CM_763.14	165	181508	0.536542	0.270397	0.0458882	-0.1	0.191	1.04696	0.904837	1.21046	0.019929	TRUE	Both
Acute cholecystitis	Gastrointestinal	GI_550.21	652	180275	0.536806	0.270183	0.0234083	-0.051	0.098	1.02368	0.950279	1.10296	0.0101661	TRUE	Both
Bell's palsy	Neurological	NS_334.21	996	180248	0.537074	0.269966	0.0189712	-0.041	0.079	1.01915	0.959829	1.0822	0.00823909	TRUE	Both
Emotional lability	Mental	MB_309.3	232	181227	0.537175	0.269884	0.0382022	-0.083	0.16	1.03894	0.920351	1.17351	0.016591	TRUE	Both
Hypopyon	Sense organs	SO_367.8	1230	179915	0.538174	0.269078	0.0172519	-0.038	0.072	1.0174	0.962713	1.07466	0.00749242	TRUE	Both
Anemia	Blood/Immune	BI_164	35736	133385	0.538555	0.26877	0.00363852	-0.008	0.015	1.00365	0.992032	1.01511	0.00158019	TRUE	Both
Erosion and ectropion of cervix	Genitourinary	GU_617.2	139	112105	0.539604	0.267925	-0.0509048	-0.214	0.112	0.950369	0.807348	1.11851	-0.0221077	TRUE	Female
Meningitis	Neurological	NS_320	487	180945	0.540106	0.267521	-0.0267821	-0.112	0.059	0.973573	0.894044	1.06078	-0.0116313	TRUE	Both
Other congenital malformations of musculoskeletal system	Congenital	CM_770	266	181131	0.541619	0.266306	0.0357798	-0.079	0.151	1.03643	0.92404	1.163	0.015539	TRUE	Both
Malignant neoplasm of the oropharynx	Neoplasms	CA_100.2	234	181601	0.541836	0.266132	-0.0391668	-0.165	0.087	0.96159	0.847894	1.0909	-0.0170099	TRUE	Both
Encephalitis	Neurological	NS_321.1	147	181571	0.541863	0.266111	-0.0488391	-0.206	0.108	0.952334	0.813833	1.11405	-0.0212105	TRUE	Both
Anomalies of pulmonary artery, congenital	Congenital	CM_763.15	78	181726	0.541874	0.266102	0.0649926	-0.144	0.274	1.06715	0.865888	1.31521	0.0282259	TRUE	Both
Fracture of lower limb	Muscloskeletal	MS_745.1	5913	173707	0.541985	0.266013	0.00780801	-0.017	0.033	1.00784	0.983144	1.03355	0.00339097	TRUE	Both
Allergy to radiographic dye	Symptoms	SS_840.5	664	180552	0.542559	0.265553	-0.0227989	-0.096	0.051	0.977459	0.908464	1.05232	-0.00990145	TRUE	Both
Sinoatrial node dysfunction	Cardiovascular	CV_416.7	1366	179757	0.543377	0.264898	-0.0166112	-0.07	0.037	0.983526	0.932394	1.03769	-0.00721415	TRUE	Both
Chronic ulcer of skin	Dermatological	DE_686	4441	174903	0.543608	0.264714	0.00886691	-0.02	0.037	1.00891	0.980199	1.03769	0.00385085	TRUE	Both
Polycythemia vera	Neoplasms	CA_124.3	256	181423	0.54492	0.263667	-0.0374646	-0.159	0.084	0.963228	0.852996	1.08763	-0.0162707	TRUE	Both
Medullary cystic kidney	Congenital	CM_761.131	67	181786	0.54537	0.263309	0.0702158	-0.157	0.298	1.07274	0.854704	1.34716	0.0304943	TRUE	Both
Benign neoplasms of the ovary	Neoplasms	CA_144.3	479	111283	0.545785	0.262978	0.0261227	-0.059	0.111	1.02647	0.942707	1.11739	0.0113449	TRUE	Female
Chronic leukemia	Neoplasms	CA_121.2	637	181124	0.545987	0.262817	0.0235575	-0.053	0.1	1.02384	0.94838	1.10517	0.0102309	TRUE	Both
Other specified disorders of breast	Genitourinary	GU_612.8	3404	104148	0.546018	0.262793	0.0102525	-0.023	0.044	1.01031	0.977262	1.04498	0.00445261	TRUE	Female
Pulmonary eosinophilia	Respiratory	RE_481.1	169	181508	0.547381	0.26171	-0.0453487	-0.193	0.102	0.955664	0.824482	1.10738	-0.0196947	TRUE	Both
Dislocation of wrist and hand	Muscloskeletal	MS_740.4	132	181529	0.548344	0.260947	-0.0490507	-0.209	0.111	0.952133	0.811395	1.11739	-0.0213025	TRUE	Both
Panniculitis	Muscloskeletal	MS_724.4	208	181393	0.548566	0.260771	-0.0396476	-0.169	0.09	0.961128	0.844509	1.09417	-0.0172188	TRUE	Both
Autosomal dominant polycystic kidney disease (ADPKD)	Genetic	GE_976.52	132	181710	0.548938	0.260477	0.0495717	-0.113	0.212	1.05082	0.893151	1.23615	0.0215287	TRUE	Both
Palmar fascial fibromatosis [Dupuytren]	Muscloskeletal	MS_722.4	873	180413	0.549349	0.260151	-0.0204147	-0.087	0.046	0.979792	0.916677	1.04707	-0.00886601	TRUE	Both
Puckering of macula	Sense organs	SO_374.71	2623	178277	0.549811	0.259786	0.0118626	-0.027	0.051	1.01193	0.973361	1.05232	0.00515188	TRUE	Both
Congenital malformations of tongue	Congenital	CM_754.5	52	181738	0.550913	0.258917	0.0785647	-0.18	0.337	1.08173	0.83527	1.40074	0.0341202	TRUE	Both
Disorders of adrenal glands	Endocrine/Metab	EM_211	2584	177711	0.551023	0.25883	0.0113103	-0.026	0.048	1.01137	0.974335	1.04917	0.00491199	TRUE	Both
Atopic dermatitis	Dermatological	DE_668.1	2042	177154	0.551138	0.25874	0.0125979	-0.029	0.054	1.01268	0.971416	1.05548	0.00547118	TRUE	Both
Disorder of ligament	Muscloskeletal	MS_712.5	763	180514	0.552189	0.257912	0.0207794	-0.048	0.089	1.021	0.953134	1.09308	0.00902436	TRUE	Both
Cracked tooth	Gastrointestinal	GI_502.13	383	180977	0.552207	0.257898	-0.0293084	-0.126	0.067	0.971117	0.881615	1.0693	-0.0127285	TRUE	Both
Varicose veins in pregnancy	Pregnancy	PP_912.1	59	112279	0.552696	0.257514	0.0740878	-0.17	0.319	1.0769	0.843665	1.37575	0.0321759	TRUE	Female
Anorexia nervosa	Mental	MB_293.1	149	181645	0.554557	0.256054	0.0462085	-0.107	0.199	1.04729	0.898526	1.22018	0.0200681	TRUE	Both
Aortic dissection	Cardiovascular	CV_438.41	227	181518	0.554852	0.255823	0.0365383	-0.085	0.158	1.03721	0.918512	1.17117	0.0158684	TRUE	Both
Congenital malformations of tongue, mouth and pharynx	Congenital	CM_754	154	181491	0.555235	0.255523	0.0453051	-0.105	0.196	1.04635	0.900325	1.21653	0.0196757	TRUE	Both
Abnormal findings on diagnostic imaging of the digestive tract	Gastrointestinal	GI_558	3339	173294	0.55593	0.25498	-0.0099366	-0.043	0.023	0.990113	0.957911	1.02327	-0.00431541	TRUE	Both
Malignant neoplasm of the testis	Neoplasms	CA_107.3	190	69195	0.55673	0.254356	-0.0429773	-0.186	0.1	0.957933	0.830274	1.10517	-0.0186648	TRUE	Male
Chronic rhinitis	Respiratory	RE_463.1	5677	171270	0.557258	0.253943	-0.00780796	-0.034	0.018	0.992222	0.966572	1.01816	-0.00339095	TRUE	Both
Genu varum (acquired)	Muscloskeletal	MS_710.32	197	181383	0.557506	0.25375	-0.0404315	-0.176	0.095	0.960375	0.838618	1.09966	-0.0175592	TRUE	Both
Retinal hemorrhage	Sense organs	SO_377.4	704	180546	0.557531	0.253731	-0.0217717	-0.095	0.051	0.978464	0.909373	1.05232	-0.00945531	TRUE	Both
Other nonmalignant breast conditions	Genitourinary	GU_612	12702	91226	0.557667	0.253625	0.00555285	-0.013	0.024	1.00557	0.987084	1.02429	0.00241157	TRUE	Female
Mild intellectual disabilities	Mental	MB_300.1	109	181683	0.557824	0.253503	0.0495146	-0.116	0.215	1.05076	0.890475	1.23986	0.0215039	TRUE	Both
Dermatophytosis of foot [Athelet's foot]	Dermatological	DE_660.123	2980	175526	0.558033	0.25334	0.0104128	-0.024	0.045	1.01047	0.976286	1.04603	0.00452222	TRUE	Both
Nonspecific abnormal findings of other body structures	Symptoms	SS_848	4871	171028	0.559128	0.252489	-0.00826772	-0.036	0.019	0.991766	0.96464	1.01918	-0.00359063	TRUE	Both
Hereditary ataxia	Genetic	GE_972.2	158	181591	0.559915	0.251878	0.0436881	-0.103	0.191	1.04466	0.902127	1.21046	0.0189735	TRUE	Both
Viral exanthemata NOS	Dermatological	DE_661	78	181498	0.560288	0.251588	-0.0650894	-0.284	0.154	0.936984	0.752767	1.16649	-0.028268	TRUE	Both
Decreased white blood cell count	Blood/Immune	BI_170	4043	175171	0.560914	0.251104	-0.00893286	-0.039	0.021	0.991107	0.961751	1.02122	-0.00387949	TRUE	Both
Cutaneous erysipeloid	Dermatological	DE_660.23	55	181745	0.561545	0.250615	0.0748213	-0.178	0.327	1.07769	0.836942	1.3868	0.0324945	TRUE	Both
Hemorrhage from respiratory passages	Respiratory	RE_487	3793	174218	0.561573	0.250594	-0.00925663	-0.041	0.022	0.990786	0.959829	1.02224	-0.0040201	TRUE	Both
Malignant neoplasm of ureter	Neoplasms	CA_108.7	67	181777	0.561748	0.250459	-0.0737402	-0.323	0.175	0.928913	0.723974	1.19125	-0.032025	TRUE	Both
Elevated blood pressure reading without diagnosis of hypertension	Cardiovascular	CV_402	5941	169553	0.562148	0.250149	0.00739262	-0.018	0.032	1.00742	0.982161	1.03252	0.00321057	TRUE	Both
Trichiasis of eyelid without entropion	Sense organs	SO_361.15	236	181352	0.562157	0.250143	-0.0375835	-0.165	0.089	0.963114	0.847894	1.09308	-0.0163223	TRUE	Both
Hemarthrosis	Muscloskeletal	MS_713.1	133	181448	0.562614	0.249789	-0.0488176	-0.214	0.116	0.952355	0.807348	1.123	-0.0212012	TRUE	Both
Congenital malformations of bladder and urethra	Congenital	CM_761.3	54	181757	0.563036	0.249464	0.0741565	-0.177	0.325	1.07698	0.83778	1.38403	0.0322058	TRUE	Both
Disorders of sclera	Sense organs	SO_368	60	181722	0.563056	0.249448	-0.0751636	-0.33	0.18	0.927592	0.718924	1.19722	-0.0326431	TRUE	Both
Allergic rhinitis	Respiratory	RE_463.2	21825	148158	0.563959	0.248753	-0.00419561	-0.018	0.01	0.995813	0.982161	1.01005	-0.00182213	TRUE	Both
Stenosis of larynx	Respiratory	RE_472.5	110	181720	0.564745	0.248148	0.0510587	-0.123	0.225	1.05238	0.884264	1.25232	0.0221745	TRUE	Both
Thiamine deficiency [Vitamin B1]	Endocrine/Metab	EM_232.21	267	181392	0.564833	0.24808	0.0320965	-0.077	0.141	1.03262	0.92589	1.15142	0.0139393	TRUE	Both
Polyp of vocal cord and larynx	Respiratory	RE_472.2	270	181415	0.564955	0.247986	0.032386	-0.078	0.143	1.03292	0.924964	1.15373	0.0140651	TRUE	Both
Pain in elbow	Muscloskeletal	MS_713.32	5178	169556	0.5655	0.247567	0.00786736	-0.019	0.035	1.0079	0.981179	1.03562	0.00341675	TRUE	Both
Generalized anxiety disorder	Mental	MB_288.3	10731	166491	0.565953	0.24722	0.00557001	-0.013	0.025	1.00559	0.987084	1.02532	0.00241902	TRUE	Both
Other disorders of white blood cells	Blood/Immune	BI_172	536	180311	0.566393	0.246882	-0.0239243	-0.106	0.058	0.97636	0.899425	1.05971	-0.0103902	TRUE	Both
Erythroid	Neoplasms	CA_120.13	260	181414	0.567444	0.246077	-0.0350774	-0.155	0.085	0.965531	0.856415	1.08872	-0.0152339	TRUE	Both
Herpesvirus	Infections	ID_052	10241	164445	0.570347	0.243861	0.00565859	-0.014	0.025	1.00567	0.986098	1.02532	0.00245749	TRUE	Both
Mastoiditis and related conditions	Sense organs	SO_393	226	181367	0.570564	0.243696	0.0355654	-0.087	0.158	1.03621	0.916677	1.17117	0.0154458	TRUE	Both
Rupture of uterus	Pregnancy	PP_945	393	111093	0.570762	0.243545	0.0269954	-0.066	0.12	1.02736	0.936131	1.1275	0.011724	TRUE	Female
Malignant neuroendocrine tumors	Neoplasms	CA_114.1	430	181270	0.571519	0.242969	0.0262694	-0.065	0.117	1.02662	0.937067	1.12412	0.0114086	TRUE	Both
Dermatophytosis	Dermatological	DE_660.12	12478	160823	0.571799	0.242757	-0.00527129	-0.024	0.013	0.994743	0.976286	1.01308	-0.00228929	TRUE	Both
Malignant neoplasm of eye	Neoplasms	CA_109.1	144	181631	0.571916	0.242668	-0.0471112	-0.21	0.116	0.953981	0.810584	1.123	-0.0204601	TRUE	Both
Testicular hypofunction	Endocrine/Metab	EM_215.1	2232	66423	0.572743	0.24204	-0.0119282	-0.053	0.03	0.988143	0.94838	1.03045	-0.00518034	TRUE	Male
Malignant neoplasm of brain	Neoplasms	CA_109.3	781	180642	0.572973	0.241866	0.0195619	-0.048	0.088	1.01975	0.953134	1.09199	0.00849562	TRUE	Both
Other disorders of bone	Muscloskeletal	MS_727	21731	149493	0.574123	0.240995	0.00451689	-0.011	0.02	1.00453	0.98906	1.0202	0.00196166	TRUE	Both
Nonspecific abnormal findings in stool contents	Gastrointestinal	GI_556.8	2986	174638	0.574379	0.240802	-0.01015	-0.046	0.025	0.989901	0.955042	1.02532	-0.00440809	TRUE	Both
Headache syndromes, non migraine	Neurological	NS_331.3	1909	177759	0.574935	0.240381	0.0123651	-0.031	0.056	1.01244	0.969476	1.0576	0.00537009	TRUE	Both
Activated protein C resistance*	Blood/Immune	BI_168.211	508	181213	0.575313	0.240096	0.0239978	-0.06	0.108	1.02429	0.941765	1.11405	0.0104221	TRUE	Both
Benign neoplasm of the parathyroid gland	Neoplasms	CA_149.3	180	181439	0.575548	0.239919	-0.0412729	-0.186	0.103	0.959567	0.830274	1.10849	-0.0179246	TRUE	Both
Myalgia	Muscloskeletal	MS_724.1	16108	155225	0.575721	0.239788	-0.0046143	-0.021	0.012	0.995396	0.979219	1.01207	-0.00200396	TRUE	Both
Osteochondritis dissecans	Muscloskeletal	MS_728.2	145	181563	0.576308	0.239345	-0.0450234	-0.203	0.113	0.955975	0.816278	1.11963	-0.0195534	TRUE	Both
Malignant neoplasm of choroid	Neoplasms	CA_109.16	53	181807	0.576616	0.239113	-0.0788704	-0.356	0.198	0.92416	0.700473	1.21896	-0.034253	TRUE	Both
Extrapyramidal and movement disorders	Neurological	NS_324	7912	168354	0.576821	0.238959	-0.00631222	-0.028	0.016	0.993708	0.972388	1.01613	-0.00274136	TRUE	Both
Lobar pneumonia*	Respiratory	RE_468.9	863	179492	0.576993	0.23883	0.0182753	-0.046	0.082	1.01844	0.955042	1.08546	0.00793687	TRUE	Both
Onycholysis*	Dermatological	DE_683.4	121	181331	0.576994	0.238829	-0.0503828	-0.227	0.127	0.950865	0.796921	1.13542	-0.021881	TRUE	Both
Drug induced neutropenia	Blood/Immune	BI_170.12	694	180769	0.577498	0.23845	-0.0208179	-0.094	0.052	0.979397	0.910283	1.05338	-0.0090411	TRUE	Both
Rotator cuff tear or rupture	Muscloskeletal	MS_723.2	4281	175008	0.577629	0.238351	0.008383	-0.021	0.038	1.00842	0.979219	1.03873	0.00364069	TRUE	Both
Vascular abnormalities of conjunctiva	Sense organs	SO_366.4	85	181586	0.578838	0.237443	-0.0601682	-0.273	0.152	0.941606	0.761093	1.16416	-0.0261307	TRUE	Both
Elevated carcinoembryonic antigen [CEA]	Symptoms	SS_822.81	117	181660	0.579191	0.237178	-0.0512016	-0.232	0.13	0.950087	0.792946	1.13883	-0.0222366	TRUE	Both
Alopecia	Dermatological	DE_684.1	4744	173543	0.579213	0.237162	-0.00798216	-0.036	0.02	0.99205	0.96464	1.0202	-0.00346661	TRUE	Both
Dacryocystitis	Sense organs	SO_363.61	83	181703	0.579292	0.237102	-0.0612294	-0.278	0.155	0.940607	0.757297	1.16766	-0.0265916	TRUE	Both
Postpartum hemorrhage	Pregnancy	PP_945.3	379	111127	0.580059	0.236528	0.0268333	-0.068	0.122	1.0272	0.93426	1.12975	0.0116536	TRUE	Female
Convulsions	Neurological	NS_330.3	4623	174687	0.580287	0.236357	-0.0077821	-0.035	0.02	0.992248	0.965605	1.0202	-0.00337972	TRUE	Both
Spontaneous pneumothorax	Respiratory	RE_484.1	178	181491	0.580378	0.236289	0.0395507	-0.101	0.18	1.04034	0.903933	1.19722	0.0171767	TRUE	Both
Hypermobility syndrome	Muscloskeletal	MS_712.51	610	181055	0.581449	0.235488	0.0215897	-0.055	0.098	1.02182	0.946485	1.10296	0.00937628	TRUE	Both
Acute laryngitis and tracheitis	Respiratory	RE_467.1	789	178969	0.581932	0.235128	0.0188976	-0.048	0.086	1.01908	0.953134	1.08981	0.00820711	TRUE	Both
Hematuria	Genitourinary	GU_593	13050	159667	0.582576	0.234647	0.00501139	-0.013	0.023	1.00502	0.987084	1.02327	0.00217642	TRUE	Both
Migraine with aura	Neurological	NS_331.61	3728	175581	0.582616	0.234617	0.0088288	-0.023	0.04	1.00887	0.977262	1.04081	0.0038343	TRUE	Both
Erythematous conditions	Dermatological	DE_667	1641	176952	0.582765	0.234506	0.01325	-0.034	0.061	1.01334	0.966572	1.0629	0.00575441	TRUE	Both
Congenital pes planus	Congenital	CM_766.22	288	181342	0.583279	0.234124	-0.0307321	-0.141	0.079	0.969735	0.868489	1.0822	-0.0133468	TRUE	Both
Benign neoplasm of the pancreas	Neoplasms	CA_136.8	121	181595	0.58356	0.233914	-0.0498284	-0.228	0.128	0.951393	0.796124	1.13655	-0.0216402	TRUE	Both
Allergy to serum and vaccine	Symptoms	SS_840.65	114	181589	0.585046	0.23281	-0.0503709	-0.231	0.13	0.950877	0.793739	1.13883	-0.0218758	TRUE	Both
Granulomatous disorder of the skin	Dermatological	DE_688	1650	178815	0.585297	0.232624	0.0126217	-0.033	0.058	1.0127	0.967539	1.05971	0.00548152	TRUE	Both
Jaundice	Symptoms	SS_814	898	179772	0.58562	0.232384	0.0177176	-0.046	0.081	1.01788	0.955042	1.08437	0.00769467	TRUE	Both
Neural tube defects and congenital disorders of the spinal cord	Congenital	CM_750.2	310	181364	0.585715	0.232314	0.0290099	-0.075	0.133	1.02943	0.927743	1.14225	0.0125989	TRUE	Both
Malignant neoplasm of the salivary glands	Neoplasms	CA_100.9	118	181657	0.586071	0.23205	-0.0499435	-0.23	0.13	0.951283	0.794534	1.13883	-0.0216902	TRUE	Both
Maxillary hypoplasia	Muscloskeletal	MS_733.121	61	181738	0.58635	0.231843	0.065698	-0.171	0.302	1.0679	0.842822	1.35256	0.0285323	TRUE	Both
Urethral stricture	Genitourinary	GU_597.1	501	180940	0.586481	0.231746	-0.0242224	-0.112	0.063	0.976069	0.894044	1.06503	-0.0105196	TRUE	Both
Benign neoplasm of kidney and urinary organs	Neoplasms	CA_147	205	181376	0.586545	0.231698	0.0367895	-0.096	0.169	1.03747	0.908464	1.18412	0.0159775	TRUE	Both
Peritonitis	Gastrointestinal	GI_537.1	793	180160	0.588003	0.23062	0.0185213	-0.048	0.086	1.01869	0.953134	1.08981	0.0080437	TRUE	Both
Capsular glaucoma with pseudoexfoliation of lens	Sense organs	SO_375.111	113	181718	0.588355	0.23036	-0.05383	-0.249	0.141	0.947593	0.77958	1.15142	-0.0233781	TRUE	Both
Generalized osteoarthritis	Muscloskeletal	MS_708.11	2844	177019	0.589121	0.229795	-0.0101487	-0.047	0.027	0.989903	0.954087	1.02737	-0.00440754	TRUE	Both
Ankylosing hyperostosis [Forestier]	Muscloskeletal	MS_715.5	106	181671	0.589297	0.229666	0.0506289	-0.133	0.234	1.05193	0.875465	1.26364	0.0219879	TRUE	Both
Blepharoconjunctivitis	Sense organs	SO_367.13	129	181475	0.589343	0.229632	-0.0476576	-0.221	0.125	0.95346	0.801717	1.13315	-0.0206974	TRUE	Both
Infection of the eye	Sense organs	SO_379	851	179663	0.589924	0.229204	-0.0179379	-0.083	0.047	0.982222	0.920351	1.04812	-0.00779031	TRUE	Both
Osteomyelitis, periostitis, and other infections involving bone	Muscloskeletal	MS_701	2215	178821	0.591219	0.228252	0.0110209	-0.029	0.051	1.01108	0.971416	1.05232	0.0047863	TRUE	Both
Allergic dermatitis of eyelid	Sense organs	SO_360.53	203	181457	0.592246	0.227498	0.0370183	-0.098	0.172	1.03771	0.906649	1.18768	0.0160768	TRUE	Both
Idiopathic orofacial dystonia	Neurological	NS_324.315	92	181744	0.59256	0.227267	0.0535448	-0.143	0.25	1.055	0.866754	1.28403	0.0232542	TRUE	Both
Cerebral palsy and other paralytic syndromes	Neurological	NS_341	1981	178282	0.593163	0.226826	-0.0114074	-0.053	0.03	0.988657	0.94838	1.03045	-0.00495417	TRUE	Both
Psychoactive substance abuse	Mental	MB_280.8	12702	163234	0.593414	0.226642	-0.0046665	-0.022	0.012	0.995344	0.97824	1.01207	-0.00202663	TRUE	Both
Disorders of facial and cranial nerves	Neurological	NS_334	3374	175794	0.593571	0.226527	-0.00902412	-0.042	0.024	0.991016	0.95887	1.02429	-0.00391913	TRUE	Both
Synovitis and tenosynovitis	Muscloskeletal	MS_721.1	10360	164218	0.59527	0.225286	-0.00541574	-0.025	0.015	0.994599	0.97531	1.01511	-0.00235202	TRUE	Both
Bacterial enteritis	Gastrointestinal	GI_526.1	2301	177797	0.595993	0.224759	-0.0107787	-0.051	0.029	0.989279	0.950279	1.02942	-0.00468113	TRUE	Both
Varicella [chickenpox]	Infections	ID_052.31	997	180450	0.596091	0.224688	-0.0168907	-0.079	0.046	0.983251	0.92404	1.04707	-0.00733555	TRUE	Both
Age-related cognitive decline	Neurological	NS_329.3	83	181550	0.59638	0.224477	0.0568991	-0.154	0.267	1.05855	0.857272	1.30604	0.0247109	TRUE	Both
Malignant neoplasm of appendix	Neoplasms	CA_101.412	88	181752	0.597159	0.22391	0.0537257	-0.146	0.253	1.0552	0.864158	1.28788	0.0233328	TRUE	Both
Congenital anomalies of the pancreas	Congenital	CM_758.3	110	181636	0.597997	0.223301	0.0478184	-0.13	0.226	1.04898	0.878095	1.25358	0.0207673	TRUE	Both
Rhesus isoimmunization affecting management of mother	Pregnancy	PP_935	378	111715	0.598405	0.223005	0.0253511	-0.069	0.12	1.02568	0.933327	1.1275	0.0110098	TRUE	Female
Estrogen receptor postitive status [ER+]	Neoplasms	CA_128.1	537	181058	0.598455	0.222968	-0.0224994	-0.106	0.061	0.977752	0.899425	1.0629	-0.00977138	TRUE	Both
Chronic inflammatory pelvic disease	Genitourinary	GU_614.32	297	111769	0.598479	0.222951	-0.0291986	-0.138	0.079	0.971224	0.871099	1.0822	-0.0126808	TRUE	Female
Urticaria	Dermatological	DE_666	3442	174752	0.598737	0.222764	-0.00883612	-0.042	0.024	0.991203	0.95887	1.02429	-0.00383748	TRUE	Both
Palpitations	Cardiovascular	CV_417.1	14604	158341	0.599599	0.222139	0.00451992	-0.012	0.021	1.00453	0.988072	1.02122	0.00196298	TRUE	Both
Hemophilus infection	Infections	ID_007	72	181657	0.599806	0.221989	-0.0601458	-0.285	0.165	0.941627	0.752014	1.17939	-0.026121	TRUE	Both
Iron deficiency	Endocrine/Metab	EM_247.88	14567	160500	0.600059	0.221806	0.0044048	-0.012	0.021	1.00441	0.988072	1.02122	0.00191298	TRUE	Both
Articular cartilage disorder	Muscloskeletal	MS_712.3	328	180762	0.601165	0.221007	-0.0279527	-0.133	0.077	0.972434	0.875465	1.08004	-0.0121397	TRUE	Both
Hemorrhage of rectum and anus	Gastrointestinal	GI_557.8	5632	170626	0.601169	0.221003	0.00685973	-0.019	0.033	1.00688	0.981179	1.03355	0.00297914	TRUE	Both
Stricture or kinking of ureter	Genitourinary	GU_581.33	352	181167	0.60119	0.220989	0.0268351	-0.074	0.127	1.0272	0.928672	1.13542	0.0116543	TRUE	Both
Conjunctivitis	Sense organs	SO_367.1	7305	165864	0.601685	0.220631	-0.00625495	-0.03	0.017	0.993765	0.970446	1.01715	-0.00271649	TRUE	Both
Clostridium	Infections	ID_015	1244	179809	0.602157	0.22029	-0.0143678	-0.068	0.04	0.985735	0.93426	1.04081	-0.00623985	TRUE	Both
Tricuspid value insufficiency*	Cardiovascular	CV_413.32	1421	177576	0.602157	0.22029	0.0132782	-0.037	0.063	1.01337	0.963676	1.06503	0.00576666	TRUE	Both
Diverticula of colon	Gastrointestinal	GI_523.2	11350	158088	0.602201	0.220258	-0.00526383	-0.025	0.015	0.99475	0.97531	1.01511	-0.00228605	TRUE	Both
Chronic pancreatitis	Gastrointestinal	GI_554.12	841	180505	0.603611	0.219243	0.0169303	-0.047	0.081	1.01707	0.954087	1.08437	0.00735275	TRUE	Both
Atypical atrial flutter*	Cardiovascular	CV_416.222	269	181435	0.603665	0.219204	0.030891	-0.086	0.148	1.03137	0.917594	1.15951	0.0134158	TRUE	Both
Permanent atrial fibrillation*	Cardiovascular	CV_416.214	318	181339	0.603779	0.219122	-0.0294335	-0.141	0.082	0.970995	0.868489	1.08546	-0.0127828	TRUE	Both
Malignant neoplasm of the pancreas	Neoplasms	CA_101.8	411	181236	0.604103	0.218889	-0.0252775	-0.121	0.07	0.975039	0.886034	1.07251	-0.0109779	TRUE	Both
Urethral diverticulum	Genitourinary	GU_597.4	74	181751	0.604142	0.218861	0.0551447	-0.153	0.264	1.05669	0.85813	1.30213	0.0239491	TRUE	Both
Genetic susceptibility to malignant neoplasm of ovary	Genetic	GE_961.82	299	112024	0.605138	0.218145	0.0291015	-0.081	0.139	1.02953	0.922194	1.14912	0.0126386	TRUE	Female
Diseases of lips	Gastrointestinal	GI_508	870	179641	0.605188	0.21811	-0.0171905	-0.082	0.048	0.982956	0.921272	1.04917	-0.00746572	TRUE	Both
Neuromuscular dysfunction of bladder	Genitourinary	GU_596.5	1548	179541	0.607101	0.216739	0.0126354	-0.036	0.061	1.01272	0.96464	1.0629	0.00548747	TRUE	Both
Functional dyspepsia	Gastrointestinal	GI_527.3	2680	175128	0.607306	0.216592	-0.00987809	-0.048	0.028	0.990171	0.953134	1.0284	-0.00429	TRUE	Both
Hypocitraturia*	Symptoms	SS_832.7	56	181777	0.607573	0.216402	0.0652047	-0.184	0.314	1.06738	0.831936	1.36889	0.028318	TRUE	Both
Abnormalities of gravid uterus	Pregnancy	PP_930.3	110	111978	0.607787	0.216248	-0.047278	-0.228	0.133	0.953822	0.796124	1.14225	-0.0205326	TRUE	Female
Myringitis	Sense organs	SO_391.9	79	181679	0.608307	0.215878	-0.0576726	-0.278	0.163	0.943959	0.757297	1.17704	-0.0250469	TRUE	Both
Ulcerative blepharitis	Sense organs	SO_360.41	60	181774	0.608425	0.215793	0.0644018	-0.182	0.311	1.06652	0.833601	1.36479	0.0279693	TRUE	Both
Toxicology findings	Symptoms	SS_827	75	181521	0.608428	0.215791	-0.0564317	-0.272	0.159	0.945131	0.761854	1.17234	-0.024508	TRUE	Both
Sprains and strains of knee and leg	Muscloskeletal	MS_741.5	3989	172803	0.609425	0.21508	0.00789941	-0.022	0.038	1.00793	0.97824	1.03873	0.00343067	TRUE	Both
Arteriovenous malformation	Cardiovascular	CV_441	460	180962	0.609808	0.214807	-0.0226795	-0.11	0.064	0.977576	0.895834	1.06609	-0.00984957	TRUE	Both
Wegener's granulomatosis	Muscloskeletal	MS_704.2	122	181713	0.609967	0.214694	-0.0459079	-0.222	0.13	0.95513	0.800915	1.13883	-0.0199375	TRUE	Both
Dentofacial functional abnormalities	Muscloskeletal	MS_733.4	67	181691	0.610389	0.214393	-0.0621287	-0.301	0.177	0.939762	0.740078	1.19363	-0.0269821	TRUE	Both
Lump or mass in breast or nonspecific abnormal breast exam	Neoplasms	CA_142	21988	152094	0.610552	0.214277	-0.00404521	-0.02	0.012	0.995963	0.980199	1.01207	-0.00175681	TRUE	Both
Viral infections	Infections	ID_089.2	39554	121444	0.611017	0.213947	-0.0030204	-0.015	0.009	0.996984	0.985112	1.00904	-0.00131174	TRUE	Both
Dystonia	Neurological	NS_324.31	1534	178626	0.611094	0.213892	0.0125384	-0.036	0.061	1.01262	0.96464	1.0629	0.00544537	TRUE	Both
Plegia and unspecified paralysis	Neurological	NS_342	659	180690	0.611144	0.213856	0.0187238	-0.053	0.091	1.0189	0.94838	1.09527	0.00813162	TRUE	Both
Esophoria	Sense organs	SO_381.81	79	181696	0.611416	0.213664	0.0551974	-0.158	0.268	1.05675	0.85385	1.30735	0.0239719	TRUE	Both
Bipolar II disorder*	Mental	MB_286.12	850	180712	0.612077	0.213194	-0.016689	-0.081	0.048	0.98345	0.922194	1.04917	-0.00724792	TRUE	Both
Peritoneal abscess	Gastrointestinal	GI_537.3	468	180941	0.612732	0.21273	0.0223558	-0.064	0.109	1.02261	0.938005	1.11516	0.00970898	TRUE	Both
Chronic pain syndrome	Symptoms	SS_809.21	4791	174719	0.61282	0.212667	-0.00707658	-0.034	0.02	0.992948	0.966572	1.0202	-0.00307332	TRUE	Both
Chronic migraine without aura	Neurological	NS_331.64	2762	177993	0.613665	0.212069	-0.00933101	-0.046	0.027	0.990712	0.955042	1.02737	-0.00405241	TRUE	Both
Anemia secondary to chronic diseases and conditions	Blood/Immune	BI_164.6	5832	171562	0.615251	0.210948	-0.00635252	-0.031	0.018	0.993668	0.969476	1.01816	-0.00275886	TRUE	Both
Central opacity of cornea	Sense organs	SO_369.12	95	181695	0.616393	0.210143	0.0485802	-0.141	0.239	1.04978	0.868489	1.26998	0.0210981	TRUE	Both
Liver and biliary tract disorders in pregnancy	Pregnancy	PP_917	248	111988	0.616844	0.209824	-0.0327222	-0.161	0.095	0.967807	0.851292	1.09966	-0.0142111	TRUE	Female
Iridocyclitis	Sense organs	SO_367.52	1286	179935	0.617136	0.209619	-0.0131466	-0.065	0.038	0.986939	0.937067	1.03873	-0.00570949	TRUE	Both
Renal hypoplasia/aplasia	Congenital	CM_761.11	215	181521	0.617741	0.209193	0.03267	-0.096	0.161	1.03321	0.908464	1.17468	0.0141884	TRUE	Both
Abnormalities of heart beat	Cardiovascular	CV_417	24388	141880	0.617982	0.209024	-0.00345167	-0.017	0.01	0.996554	0.983144	1.01005	-0.00149904	TRUE	Both
Known or suspected fetal abnormality affecting management of mother	Pregnancy	PP_932	4919	103829	0.618294	0.208805	0.00736775	-0.022	0.036	1.00739	0.97824	1.03666	0.00319977	TRUE	Female
Drugs and alcohol during pregnancy	Pregnancy	PP_927	910	110791	0.618463	0.208686	-0.0153488	-0.076	0.045	0.984768	0.926816	1.04603	-0.0066659	TRUE	Female
Deformities of the hip	Muscloskeletal	MS_710.2	178	181417	0.618523	0.208644	0.0354924	-0.104	0.175	1.03613	0.901225	1.19125	0.0154141	TRUE	Both
Female infertility	Genitourinary	GU_629	2165	109202	0.618808	0.208444	0.0104927	-0.031	0.052	1.01055	0.969476	1.05338	0.0045569	TRUE	Female
Dysarthria	Neurological	NS_356.1	659	180313	0.618933	0.208356	-0.0187068	-0.092	0.055	0.981467	0.912105	1.05654	-0.00812425	TRUE	Both
Polycystic ovary syndrome	Genitourinary	GU_619.23	1992	109625	0.620096	0.207541	-0.0109775	-0.054	0.032	0.989083	0.947432	1.03252	-0.00476747	TRUE	Female
Dislocation of hip	Muscloskeletal	MS_740.6	107	181642	0.620885	0.206989	0.0453932	-0.134	0.225	1.04644	0.87459	1.25232	0.019714	TRUE	Both
Diseases of teeth and supporting structures	Gastrointestinal	GI_502	10484	165369	0.621075	0.206856	-0.00479636	-0.024	0.014	0.995215	0.976286	1.0141	-0.00208303	TRUE	Both
Acute skin changes due to ultraviolet radiation	Dermatological	DE_672.1	1440	178329	0.621164	0.206794	0.0128768	-0.038	0.064	1.01296	0.962713	1.06609	0.00559231	TRUE	Both
Aortic aneurysm and ectasia	Cardiovascular	CV_438.1	3620	176314	0.622216	0.206059	-0.00828999	-0.041	0.025	0.991744	0.959829	1.02532	-0.0036003	TRUE	Both
Prickly heat and miliaria	Dermatological	DE_685.4	58	181654	0.622298	0.206001	0.0606934	-0.181	0.302	1.06257	0.834435	1.35256	0.0263588	TRUE	Both
Pallor	Dermatological	DE_679.2	132	181531	0.622305	0.205996	0.0414627	-0.124	0.206	1.04233	0.88338	1.22875	0.018007	TRUE	Both
Other symptoms involving nervous system	Neurological	NS_350	3797	174108	0.622717	0.205709	0.00775527	-0.023	0.039	1.00779	0.977262	1.03977	0.00336807	TRUE	Both
Abnormality in fetal heart rate or rhythm	Pregnancy	PP_932.1	1613	107900	0.622818	0.205639	0.0118476	-0.035	0.059	1.01192	0.965605	1.06078	0.00514533	TRUE	Female
Malignant sarcoma-related cancers	Neoplasms	CA_104	2943	176015	0.622897	0.205583	-0.00897089	-0.045	0.027	0.991069	0.955997	1.02737	-0.00389601	TRUE	Both
Secondary malignant neoplasm	Neoplasms	CA_116	3752	176874	0.623505	0.20516	0.00790916	-0.024	0.039	1.00794	0.976286	1.03977	0.0034349	TRUE	Both
Xerosis cutis*	Dermatological	DE_680.3	2067	175764	0.623559	0.205122	0.0105154	-0.031	0.053	1.01057	0.969476	1.05443	0.00456677	TRUE	Both
Meningitis due to other non-infectious causes	Neurological	NS_320.2	64	181720	0.624527	0.204449	-0.0605086	-0.303	0.182	0.941286	0.738599	1.19961	-0.0262786	TRUE	Both
Symptoms related to mental disorders	Mental	MB_308	1926	177780	0.624634	0.204374	0.0104253	-0.031	0.052	1.01048	0.969476	1.05338	0.00452767	TRUE	Both
Polyarteritis nodosa and related conditions	Muscloskeletal	MS_704.1	90	181730	0.625349	0.203878	0.0492006	-0.148	0.247	1.05043	0.862431	1.28018	0.0213676	TRUE	Both
Fungal infections	Infections	ID_089.3	21399	146161	0.625595	0.203707	-0.00358946	-0.018	0.011	0.996417	0.982161	1.01106	-0.00155888	TRUE	Both
Malignant neoplasm of the head and neck	Neoplasms	CA_100	974	180320	0.626351	0.203182	-0.0152583	-0.077	0.046	0.984858	0.92589	1.04707	-0.00662659	TRUE	Both
Lichen simplex chronicus	Dermatological	DE_668.5	1038	179497	0.628092	0.201977	-0.0143999	-0.073	0.044	0.985703	0.929601	1.04498	-0.00625379	TRUE	Both
Periodic limb movement disorder	Neurological	NS_333.61	1076	179988	0.628424	0.201747	0.0144376	-0.044	0.073	1.01454	0.956954	1.07573	0.00627019	TRUE	Both
Congenital malformations of posterior segment of eye	Congenital	CM_751.3	338	181332	0.629865	0.200752	-0.0257004	-0.13	0.079	0.974627	0.878095	1.0822	-0.0111615	TRUE	Both
Dysthymic disorder	Mental	MB_286.4	5730	172683	0.630348	0.20042	0.00630872	-0.019	0.032	1.00633	0.981179	1.03252	0.00273984	TRUE	Both
Mitral valve disorders	Cardiovascular	CV_413.1	6813	169528	0.630575	0.200263	0.00588784	-0.018	0.03	1.00591	0.982161	1.03045	0.00255706	TRUE	Both
Cholesteatoma of middle ear	Sense organs	SO_391.6	236	181512	0.630903	0.200037	-0.0308693	-0.157	0.095	0.969602	0.854704	1.09966	-0.0134063	TRUE	Both
Telogen effluvium	Dermatological	DE_684.12	305	181161	0.631044	0.199941	0.0269543	-0.083	0.137	1.02732	0.920351	1.14683	0.0117061	TRUE	Both
Anaphylactic reaction	Symptoms	SS_840.9	614	180504	0.631365	0.199719	-0.0188232	-0.096	0.058	0.981353	0.908464	1.05971	-0.00817481	TRUE	Both
Doubling of uterus	Congenital	CM_760.132	57	112324	0.631501	0.199626	0.060109	-0.186	0.306	1.06195	0.830274	1.35798	0.026105	TRUE	Female
Lymphocytosis (symptomatic)	Blood/Immune	BI_171.1	315	181210	0.631774	0.199438	-0.0266077	-0.135	0.082	0.973743	0.873716	1.08546	-0.0115556	TRUE	Both
Thrombotic conditions of pregnancy	Pregnancy	PP_912.2	109	112173	0.631783	0.199432	-0.0440526	-0.224	0.136	0.956904	0.799315	1.14568	-0.0191318	TRUE	Female
Mineral deficiencies	Endocrine/Metab	EM_247.8	14722	160271	0.632047	0.19925	0.00400493	-0.012	0.02	1.00401	0.988072	1.0202	0.00173932	TRUE	Both
Abnormal tumor markers	Symptoms	SS_822.8	227	181485	0.632953	0.198628	0.0305979	-0.095	0.156	1.03107	0.909373	1.16883	0.0132885	TRUE	Both
Other acquired musculoskeletal deformity	Muscloskeletal	MS_729	736	180095	0.634774	0.197381	-0.0171479	-0.088	0.054	0.982998	0.915761	1.05548	-0.00744724	TRUE	Both
Problems associated with amniotic cavity and membranes	Pregnancy	PP_920	1300	109766	0.635114	0.197149	0.0127727	-0.04	0.066	1.01285	0.960789	1.06823	0.00554711	TRUE	Female
Scabies	Infections	ID_086.2	432	180513	0.636057	0.196504	-0.0216924	-0.112	0.068	0.978541	0.894044	1.07037	-0.00942087	TRUE	Both
Chills (without fever)	Symptoms	SS_806	752	178668	0.636368	0.196291	0.0164704	-0.052	0.085	1.01661	0.949329	1.08872	0.00715301	TRUE	Both
Acute pulmonary heart disease	Cardiovascular	CV_406.2	263	181387	0.637527	0.195502	-0.0276384	-0.143	0.087	0.97274	0.866754	1.0909	-0.0120032	TRUE	Both
Atrial septal defect	Congenital	CM_763.32	1109	180193	0.637729	0.195364	0.0137175	-0.043	0.071	1.01381	0.957911	1.07358	0.00595741	TRUE	Both
Congenital malformation of optic disc	Congenital	CM_751.33	189	181593	0.637965	0.195203	-0.033938	-0.175	0.107	0.966631	0.839457	1.11293	-0.0147391	TRUE	Both
Otorrhea	Sense organs	SO_392.2	304	181038	0.637986	0.195189	-0.0263908	-0.136	0.084	0.973954	0.872843	1.08763	-0.0114614	TRUE	Both
Malignant neoplasm of the small intestine	Neoplasms	CA_101.3	88	181694	0.638073	0.19513	-0.0491334	-0.254	0.156	0.952054	0.775692	1.16883	-0.0213384	TRUE	Both
Peanut allergy	Symptoms	SS_840.11	127	181583	0.638211	0.195036	-0.0393378	-0.203	0.125	0.961426	0.816278	1.13315	-0.0170842	TRUE	Both
Polyarthritis	Muscloskeletal	MS_707.8	782	180343	0.638867	0.194589	-0.0164862	-0.085	0.052	0.983649	0.918512	1.05338	-0.00715986	TRUE	Both
Spinal instabilities*	Muscloskeletal	MS_712.63	144	181558	0.641697	0.19267	-0.0375513	-0.196	0.121	0.963145	0.822012	1.12862	-0.0163083	TRUE	Both
Other conditions or status of the mother complicating pregnancy, childbirth, or the puerperium	Pregnancy	PP_938	7714	101229	0.641907	0.192528	0.00576975	-0.019	0.03	1.00579	0.981179	1.03045	0.00250577	TRUE	Female
Edema of larynx	Respiratory	RE_472.3	363	181209	0.642102	0.192396	-0.023791	-0.124	0.077	0.97649	0.88338	1.08004	-0.0103323	TRUE	Both
Toxic myopathy	Neurological	NS_340.2	120	181628	0.642955	0.19182	0.0402874	-0.13	0.211	1.04111	0.878095	1.23491	0.0174966	TRUE	Both
Renal osteodystrophy	Genitourinary	GU_588.11	346	181320	0.644349	0.190879	-0.0231698	-0.122	0.075	0.977097	0.885148	1.07788	-0.0100625	TRUE	Both
Hypertrophy of breast (Gynecomastia)	Genitourinary	GU_612.22	1710	178744	0.644652	0.190674	-0.0106395	-0.056	0.035	0.989417	0.945539	1.03562	-0.00462069	TRUE	Both
Back sprain	Muscloskeletal	MS_741.7	4501	171449	0.645891	0.189841	-0.00682268	-0.036	0.022	0.993201	0.96464	1.02224	-0.00296305	TRUE	Both
Drug-induced psychotic disorder	Mental	MB_287.5	363	181175	0.645977	0.189783	-0.0217308	-0.114	0.071	0.978504	0.892258	1.07358	-0.00943756	TRUE	Both
Clostridium difficile	Infections	ID_015.2	1206	179938	0.646936	0.189139	-0.012823	-0.068	0.042	0.987259	0.93426	1.04289	-0.00556897	TRUE	Both
Intestinal infection due to C. difficile	Gastrointestinal	GI_526.12	1206	179938	0.646936	0.189139	-0.012823	-0.068	0.042	0.987259	0.93426	1.04289	-0.00556897	TRUE	Both
Dislocation of elbow	Muscloskeletal	MS_740.3	108	181671	0.647024	0.18908	0.0418127	-0.137	0.221	1.0427	0.87197	1.24732	0.018159	TRUE	Both
Tracheoesophageal fistula	Respiratory	RE_492	119	181566	0.647313	0.188886	-0.040792	-0.216	0.134	0.960029	0.805735	1.14339	-0.0177157	TRUE	Both
Juvenile epithelial corneal dystrophy [Meesmann corneal dystrophy]	Genetic	GE_974.24	195	181546	0.647663	0.188651	0.0322481	-0.106	0.171	1.03277	0.899425	1.18649	0.0140052	TRUE	Both
Lymphocytopenia	Blood/Immune	BI_170.2	233	181301	0.648029	0.188405	0.0286215	-0.094	0.152	1.02904	0.910283	1.16416	0.0124302	TRUE	Both
Fungal infection of the skin	Dermatological	DE_660.1	14360	157422	0.648317	0.188212	-0.00398814	-0.021	0.013	0.99602	0.979219	1.01308	-0.00173203	TRUE	Both
Noninfectious dermatoses of eyelid	Sense organs	SO_360.5	390	181043	0.64862	0.188009	-0.0230767	-0.122	0.076	0.977188	0.885148	1.07896	-0.0100221	TRUE	Both
Rheumatoid arthritis	Muscloskeletal	MS_705.1	4015	176276	0.649848	0.187188	0.00698988	-0.023	0.037	1.00701	0.977262	1.03769	0.00303567	TRUE	Both
Orchitis and epididymitis	Genitourinary	GU_603.5	727	68006	0.650122	0.187005	-0.0162195	-0.086	0.054	0.983911	0.917594	1.05548	-0.00704406	TRUE	Male
Orthorubulavirus [Mumps]	Infections	ID_066	131	181658	0.650297	0.186888	-0.0404934	-0.216	0.135	0.960315	0.805735	1.14454	-0.0175861	TRUE	Both
Abnormal digit morphology	Congenital	CM_767.1	58	181736	0.650395	0.186823	-0.056778	-0.302	0.189	0.944804	0.739338	1.20804	-0.0246584	TRUE	Both
Conjunctival cysts	Sense organs	SO_366.6	96	181671	0.65113	0.186332	0.04484	-0.15	0.239	1.04586	0.860708	1.26998	0.0194738	TRUE	Both
Enterococcus	Infections	ID_025	383	180742	0.651251	0.186252	0.0221266	-0.074	0.118	1.02237	0.928672	1.12524	0.00960947	TRUE	Both
Cerebral palsy	Neurological	NS_341.1	209	181582	0.652253	0.185584	-0.0300334	-0.161	0.101	0.970413	0.851292	1.10628	-0.0130434	TRUE	Both
Infections of genitourinary tract in pregnancy	Pregnancy	PP_916.1	1067	109814	0.652475	0.185436	0.013143	-0.044	0.07	1.01323	0.956954	1.07251	0.00570793	TRUE	Female
Allergic purpura [Henoch-Schoenlein purpura]	Muscloskeletal	MS_704.9	58	181749	0.652499	0.18542	0.0561054	-0.188	0.3	1.05771	0.828615	1.34986	0.0243663	TRUE	Both
Congenital malformations of integument	Congenital	CM_771	1476	177963	0.652575	0.18537	-0.0114396	-0.061	0.038	0.988626	0.940823	1.03873	-0.00496817	TRUE	Both
Dislocation of foot and ankle	Muscloskeletal	MS_740.8	305	181149	0.652703	0.185284	-0.0248542	-0.133	0.083	0.975452	0.875465	1.08654	-0.010794	TRUE	Both
Aphakia	Sense organs	SO_372.1	184	181608	0.652962	0.185112	0.0314418	-0.106	0.168	1.03194	0.899425	1.18294	0.013655	TRUE	Both
Congenital hypothyroidism	Congenital	CM_772.2	127	181679	0.654816	0.183881	-0.0396126	-0.213	0.134	0.961162	0.808156	1.14339	-0.0172035	TRUE	Both
Dizziness and giddiness	Neurological	NS_354	21645	144833	0.654973	0.183777	0.00331847	-0.011	0.018	1.00332	0.98906	1.01816	0.00144119	TRUE	Both
Dislocation	Muscloskeletal	MS_740	2810	176308	0.655512	0.183419	0.0081336	-0.028	0.044	1.00817	0.972388	1.04498	0.00353238	TRUE	Both
Mallet finger	Muscloskeletal	MS_709.11	355	181329	0.655821	0.183214	0.0225794	-0.077	0.122	1.02284	0.92589	1.12975	0.00980613	TRUE	Both
Cyanosis	Respiratory	RE_498.2	64	181681	0.65778	0.181919	-0.0555205	-0.301	0.19	0.945993	0.740078	1.20925	-0.0241122	TRUE	Both
Benign neoplasm of other connective and soft tissue	Neoplasms	CA_139.3	1509	178532	0.657989	0.181781	-0.0109001	-0.059	0.037	0.989159	0.942707	1.03769	-0.00473384	TRUE	Both
Drug induced dystonia	Neurological	NS_324.311	211	181466	0.658417	0.181499	-0.0293304	-0.159	0.101	0.971096	0.852996	1.10628	-0.012738	TRUE	Both
Alcohol use disorders	Mental	MB_280.1	8971	168220	0.659017	0.181103	-0.00454161	-0.025	0.016	0.995469	0.97531	1.01613	-0.00197239	TRUE	Both
Hydrocele	Genitourinary	GU_603.1	712	67830	0.659194	0.180987	0.0159071	-0.055	0.087	1.01603	0.946485	1.0909	0.00690838	TRUE	Male
Abscess or ulceration of vulva	Genitourinary	GU_614.54	402	111251	0.659256	0.180946	0.0204672	-0.071	0.111	1.02068	0.931462	1.11739	0.00888879	TRUE	Female
Congenital deformities of chest and bony thorax	Congenital	CM_768	107	181585	0.659732	0.180633	0.0411635	-0.142	0.224	1.04202	0.867621	1.25107	0.0178771	TRUE	Both
Renal agenesis*	Congenital	CM_761.111	148	181614	0.659979	0.18047	0.034709	-0.12	0.189	1.03532	0.88692	1.20804	0.0150739	TRUE	Both
Congenital spondylolisthesis	Congenital	CM_769.7	461	180774	0.661049	0.179767	-0.0200489	-0.11	0.07	0.980151	0.895834	1.07251	-0.00870711	TRUE	Both
Megaloblastic anemia	Blood/Immune	BI_160.2	1551	179226	0.661202	0.179666	-0.0108773	-0.06	0.038	0.989182	0.941765	1.03873	-0.00472396	TRUE	Both
Constipation	Gastrointestinal	GI_529.5	17406	151360	0.661796	0.179276	-0.00343061	-0.019	0.012	0.996575	0.981179	1.01207	-0.0014899	TRUE	Both
Disorders resulting from impaired renal function	Genitourinary	GU_588.1	2056	178950	0.662118	0.179065	-0.0092234	-0.051	0.032	0.990819	0.950279	1.03252	-0.00400567	TRUE	Both
Diseases of spleen	Blood/Immune	BI_174	1639	178541	0.662244	0.178982	-0.0106249	-0.058	0.037	0.989431	0.94365	1.03769	-0.00461434	TRUE	Both
Disorders of optic disc	Sense organs	SO_380.2	999	179978	0.66259	0.178755	0.0132379	-0.046	0.073	1.01333	0.955042	1.07573	0.00574915	TRUE	Both
Fistula involving female genital tract	Genitourinary	GU_623.8	157	112197	0.662948	0.178521	-0.0334676	-0.184	0.117	0.967086	0.831936	1.12412	-0.0145348	TRUE	Female
Abnormal thyroid function studies	Endocrine/Metab	EM_200.9	1902	177983	0.66317	0.178375	-0.00979145	-0.054	0.034	0.990256	0.947432	1.03458	-0.00425237	TRUE	Both
Paralytic lagophthalmos	Sense organs	SO_361.25	53	181806	0.663611	0.178086	-0.0600425	-0.331	0.211	0.941724	0.718205	1.23491	-0.0260761	TRUE	Both
Glycosuria	Symptoms	SS_831	163	181320	0.664605	0.177437	-0.0335953	-0.185	0.118	0.966963	0.831104	1.12524	-0.0145902	TRUE	Both
Pancreas transplant	Symptoms	SS_847.5	81	181774	0.664684	0.177385	-0.0470674	-0.26	0.166	0.954023	0.771052	1.18057	-0.0204411	TRUE	Both
Group 4 pulmonary hypertension*	Cardiovascular	CV_406.16	58	181795	0.665318	0.176971	-0.0546633	-0.302	0.193	0.946804	0.739338	1.21288	-0.02374	TRUE	Both
Facial nerve disorders and weakness	Neurological	NS_334.2	1859	178205	0.665721	0.176708	0.00971665	-0.034	0.054	1.00976	0.966572	1.05548	0.00421989	TRUE	Both
Inflammatory and immune myopathies	Neurological	NS_340.3	67	181784	0.666181	0.176408	-0.051338	-0.285	0.182	0.949958	0.752014	1.19961	-0.0222958	TRUE	Both
Gastrointestinal inflammation	Gastrointestinal	GI_522	19569	148495	0.666326	0.176313	-0.00328302	-0.018	0.012	0.996722	0.982161	1.01207	-0.0014258	TRUE	Both
Selective deficiency of immunoglobulin A [IgA]	Blood/Immune	BI_179.4	120	181693	0.667359	0.17564	-0.0390605	-0.217	0.139	0.961693	0.80493	1.14912	-0.0169638	TRUE	Both
Congenital malformations of nervous system	Congenital	CM_750	890	180268	0.667832	0.175333	-0.0137849	-0.077	0.049	0.98631	0.92589	1.05022	-0.00598671	TRUE	Both
Selective deficiency of immunoglobulin M [IgM]	Blood/Immune	BI_179.5	52	181789	0.669471	0.174268	0.0559858	-0.201	0.313	1.05758	0.817912	1.36752	0.0243143	TRUE	Both
Malignant neoplasm of stomach	Neoplasms	CA_101.2	239	181461	0.669668	0.174141	-0.0271728	-0.152	0.098	0.973193	0.858988	1.10296	-0.011801	TRUE	Both
Eye infection, viral	Sense organs	SO_379.2	807	179743	0.670061	0.173886	-0.0145691	-0.082	0.052	0.985536	0.921272	1.05338	-0.00632729	TRUE	Both
Peripheral retinal degeneration	Sense organs	SO_374.6	1388	179615	0.671295	0.173086	0.0110174	-0.04	0.062	1.01108	0.960789	1.06396	0.00478479	TRUE	Both
Duane's syndrome [Duane anomaly]	Sense organs	SO_381.6	150	181552	0.671486	0.172963	-0.0346266	-0.195	0.125	0.965966	0.822835	1.13315	-0.0150381	TRUE	Both
Retinal detachments and breaks	Sense organs	SO_374.1	2294	178622	0.671708	0.172819	-0.00873111	-0.049	0.032	0.991307	0.952181	1.03252	-0.00379187	TRUE	Both
Hereditary factor VIII deficiency [Hemophilia A]	Genetic	GE_971.11	79	181750	0.671919	0.172683	0.0454175	-0.165	0.256	1.04646	0.847894	1.29175	0.0197246	TRUE	Both
Recurrent pregnancy loss	Pregnancy	PP_900.2	399	111723	0.672306	0.172433	0.0201428	-0.073	0.113	1.02035	0.929601	1.11963	0.00874792	TRUE	Female
Benign mammary dysplasias	Genitourinary	GU_610	6504	101566	0.672381	0.172385	0.00544636	-0.02	0.031	1.00546	0.980199	1.03149	0.00236532	TRUE	Female
Pulmonary edema	Respiratory	RE_480	1928	177529	0.673205	0.171853	0.00916617	-0.033	0.052	1.00921	0.967539	1.05338	0.00398082	TRUE	Both
Gestational diabetes mellitus*	Pregnancy	PP_909.1	1241	110729	0.673498	0.171664	0.0118656	-0.043	0.067	1.01194	0.957911	1.0693	0.00515318	TRUE	Female
Monoarthritis	Muscloskeletal	MS_707.9	133	181478	0.674826	0.170808	-0.0351776	-0.2	0.129	0.965434	0.818731	1.13769	-0.0152774	TRUE	Both
Guillain-Barre syndrome [Acute infective polyneuritis]	Neurological	NS_337.21	163	181616	0.675095	0.170635	-0.0318659	-0.181	0.117	0.968636	0.834435	1.12412	-0.0138392	TRUE	Both
Staphylococcus aureus	Infections	ID_002.1	1939	178057	0.675997	0.170056	0.00907435	-0.033	0.052	1.00912	0.967539	1.05338	0.00394094	TRUE	Both
Mechanical ptosis of eyelid	Sense organs	SO_361.32	227	181488	0.676055	0.170018	0.0275502	-0.102	0.157	1.02793	0.90303	1.17	0.0119649	TRUE	Both
Cataract	Sense organs	SO_371	22326	152729	0.677164	0.169306	-0.00334761	-0.019	0.012	0.996658	0.981179	1.01207	-0.00145385	TRUE	Both
Major anomalies of jaw size	Muscloskeletal	MS_733.1	177	181545	0.677346	0.169189	0.0296359	-0.11	0.169	1.03008	0.895834	1.18412	0.0128707	TRUE	Both
Newborn light or small for gestational age	Neonatal	NB_850.1	60	181718	0.677672	0.16898	-0.055118	-0.315	0.205	0.946373	0.729789	1.22753	-0.0239374	TRUE	Both
Central pain syndrome	Symptoms	SS_809.22	134	181643	0.677708	0.168957	0.0328775	-0.122	0.188	1.03342	0.885148	1.20683	0.0142785	TRUE	Both
Scotoma	Sense organs	SO_386.41	236	181346	0.677952	0.168801	0.025984	-0.097	0.149	1.02632	0.907556	1.16067	0.0112847	TRUE	Both
Mitral valve prolapse*	Cardiovascular	CV_413.12	1193	179939	0.678183	0.168653	-0.011821	-0.068	0.044	0.988249	0.93426	1.04498	-0.00513378	TRUE	Both
Cannabis abuse or dependance	Mental	MB_280.31	2714	176645	0.678335	0.168556	-0.00732461	-0.042	0.027	0.992702	0.95887	1.02737	-0.00318104	TRUE	Both
Thyroiditis	Endocrine/Metab	EM_200.4	2835	177842	0.67846	0.168476	-0.00778024	-0.045	0.029	0.99225	0.955997	1.02942	-0.00337892	TRUE	Both
Pulmonary heart disease	Cardiovascular	CV_406	3670	175798	0.678695	0.168325	-0.00660672	-0.038	0.025	0.993415	0.962713	1.02532	-0.00286926	TRUE	Both
Pectus excavatum	Congenital	CM_768.11	68	181703	0.679142	0.168039	0.0481492	-0.18	0.276	1.04933	0.83527	1.31785	0.0209109	TRUE	Both
Uterine size date discrepancy	Pregnancy	PP_928.1	746	110567	0.679495	0.167813	-0.0146203	-0.084	0.055	0.985486	0.919431	1.05654	-0.00634953	TRUE	Female
Hemoglobinuria	Symptoms	SS_832.4	110	181572	0.680035	0.167469	0.0376896	-0.141	0.217	1.03841	0.868489	1.24234	0.0163684	TRUE	Both
Intrauterine death	Pregnancy	PP_902	100	112202	0.681344	0.166633	-0.0384496	-0.222	0.145	0.96228	0.800915	1.15604	-0.0166985	TRUE	Female
Ocular hypertension	Sense organs	SO_375.6	1544	179480	0.683524	0.165246	-0.0101318	-0.059	0.039	0.989919	0.942707	1.03977	-0.00440016	TRUE	Both
Ventricular premature depolarization*	Cardiovascular	CV_416.52	2337	176825	0.683606	0.165194	0.00828284	-0.032	0.048	1.00832	0.968507	1.04917	0.00359719	TRUE	Both
Viral hepatitits	Gastrointestinal	GI_540.3	5065	175056	0.684813	0.164428	0.0054217	-0.021	0.032	1.00544	0.979219	1.03252	0.00235461	TRUE	Both
Acromioclavicular (joint) (ligament) sprain	Muscloskeletal	MS_741.11	107	181579	0.684921	0.164359	-0.0379834	-0.221	0.145	0.962729	0.801717	1.15604	-0.016496	TRUE	Both
Giant cell arteritis	Muscloskeletal	MS_704.5	293	181389	0.685455	0.164021	-0.023528	-0.137	0.09	0.976747	0.87197	1.09417	-0.0102181	TRUE	Both
Postpartum mood disturbance*	Pregnancy	PP_926.1	179	112028	0.685509	0.163987	0.0285745	-0.11	0.167	1.02899	0.895834	1.18175	0.0124097	TRUE	Female
Malformation of placenta*	Pregnancy	PP_907.6	133	112176	0.687854	0.162503	-0.0336725	-0.198	0.131	0.966888	0.82037	1.13997	-0.0146238	TRUE	Female
Aspergillosis	Infections	ID_074	226	181538	0.688999	0.161782	0.0254367	-0.099	0.15	1.02576	0.905743	1.16183	0.011047	TRUE	Both
Ovarian failure	Endocrine/Metab	EM_214.1	2133	107892	0.68936	0.161554	-0.00864616	-0.051	0.034	0.991391	0.950279	1.03458	-0.00375498	TRUE	Female
Oligomenorrhea	Genitourinary	GU_626.11	3920	104781	0.689882	0.161225	0.00651076	-0.025	0.038	1.00653	0.97531	1.03873	0.00282759	TRUE	Female
Abnormal results of pulmonary function studies	Respiratory	RE_496	648	180222	0.690584	0.160783	-0.0149267	-0.088	0.059	0.985184	0.915761	1.06078	-0.00648258	TRUE	Both
Actinomyces and Nocardia	Infections	ID_026	115	181607	0.691135	0.160437	-0.0363792	-0.216	0.143	0.964275	0.805735	1.15373	-0.0157993	TRUE	Both
Tendinitis	Muscloskeletal	MS_723.5	4626	174099	0.691178	0.16041	0.00570641	-0.022	0.034	1.00572	0.97824	1.03458	0.00247826	TRUE	Both
Blood in stool	Gastrointestinal	GI_557.2	4488	171993	0.691543	0.160181	0.00576027	-0.023	0.034	1.00578	0.977262	1.03458	0.00250165	TRUE	Both
Oral cysts	Gastrointestinal	GI_505	126	181404	0.691695	0.160085	-0.0336768	-0.2	0.133	0.966884	0.818731	1.14225	-0.0146257	TRUE	Both
Toxoplasmosis	Infections	ID_084.5	62	181774	0.692712	0.159447	0.0480696	-0.19	0.286	1.04924	0.826959	1.33109	0.0208764	TRUE	Both
Right heart failure*	Cardiovascular	CV_424.5	233	181430	0.692911	0.159323	-0.0243395	-0.145	0.096	0.975954	0.865022	1.10076	-0.0105705	TRUE	Both
Benign sarcoma-related cancers	Neoplasms	CA_139	11896	160895	0.692926	0.159313	-0.00379938	-0.023	0.015	0.996208	0.977262	1.01511	-0.00165005	TRUE	Both
Aphagia and dysphagia	Gastrointestinal	GI_512	10782	164844	0.693585	0.1589	-0.00384513	-0.023	0.015	0.996162	0.977262	1.01511	-0.00166992	TRUE	Both
Abnormal findings on radiological and other examination of genitourinary organs	Genitourinary	GU_598	971	178870	0.69398	0.158653	-0.0121238	-0.073	0.048	0.987949	0.929601	1.04917	-0.0052653	TRUE	Both
Eustachian tube disorders	Sense organs	SO_391.2	3212	174704	0.694286	0.158462	0.00684603	-0.027	0.041	1.00687	0.973361	1.04185	0.00297319	TRUE	Both
Staphylococcus	Infections	ID_002	2414	177147	0.694462	0.158351	0.00766297	-0.031	0.046	1.00769	0.969476	1.04707	0.00332799	TRUE	Both
Malignant neoplasm of the liver	Neoplasms	CA_101.61	350	181276	0.694488	0.158335	0.0203144	-0.081	0.122	1.02052	0.922194	1.12975	0.00882244	TRUE	Both
Lung transplant	Symptoms	SS_847.4	158	181568	0.694771	0.158158	-0.0303568	-0.182	0.121	0.970099	0.833601	1.12862	-0.0131838	TRUE	Both
Other disorders of bladder	Genitourinary	GU_596	5551	172371	0.694861	0.158102	-0.00523547	-0.031	0.021	0.994778	0.969476	1.02122	-0.00227374	TRUE	Both
Pleurisy	Respiratory	RE_491	771	179374	0.694888	0.158085	0.0132502	-0.053	0.079	1.01334	0.94838	1.0822	0.0057545	TRUE	Both
Hepatovirus	Infections	ID_054	5057	175066	0.695231	0.157871	0.00523688	-0.021	0.031	1.00525	0.979219	1.03149	0.00227435	TRUE	Both
Abnormal products of conception	Pregnancy	PP_901	1639	109660	0.695893	0.157458	-0.00936087	-0.056	0.038	0.990683	0.945539	1.03873	-0.00406538	TRUE	Female
Urethral discharge	Genitourinary	GU_599.7	171	181369	0.696047	0.157362	0.026578	-0.107	0.16	1.02693	0.898526	1.17351	0.0115427	TRUE	Both
Vitamin B12 deficiency	Endocrine/Metab	EM_232.27	1426	179506	0.696222	0.157252	-0.0101137	-0.061	0.041	0.989937	0.940823	1.04185	-0.00439233	TRUE	Both
Cystic mastopathy	Genitourinary	GU_610.1	5201	103093	0.696905	0.156826	0.00557242	-0.022	0.034	1.00559	0.97824	1.03458	0.00242007	TRUE	Female
Lipodystrophy, not elsewhere classified	Endocrine/Metab	EM_244.4	230	181373	0.697009	0.156762	0.0241827	-0.098	0.146	1.02448	0.906649	1.1572	0.0105024	TRUE	Both
Chronic hepatitis C	Infections	ID_054.31	2795	178208	0.697195	0.156646	-0.0069024	-0.042	0.028	0.993121	0.95887	1.0284	-0.00299768	TRUE	Both
Inflammatory disease of breast	Genitourinary	GU_612.1	1172	109827	0.697305	0.156578	-0.0109046	-0.066	0.044	0.989155	0.936131	1.04498	-0.00473579	TRUE	Female
Disorders of urea cycle metabolism	Genetic	GE_962.5	126	181603	0.697398	0.156519	-0.0337568	-0.204	0.136	0.966807	0.815462	1.14568	-0.0146604	TRUE	Both
Hypersensitivity pneumonitis	Respiratory	RE_477.2	120	181640	0.697572	0.156411	-0.0352274	-0.213	0.142	0.965386	0.808156	1.15258	-0.0152991	TRUE	Both
Malignant neoplasm of anus	Neoplasms	CA_101.42	298	181494	0.698587	0.15578	0.0209809	-0.085	0.127	1.0212	0.918512	1.13542	0.00911187	TRUE	Both
Stem cell transplant	Symptoms	SS_847.8	115	181711	0.70035	0.154685	-0.035473	-0.216	0.145	0.965149	0.805735	1.15604	-0.0154057	TRUE	Both
Malignant neoplasm of male genitalia	Neoplasms	CA_107	4267	64426	0.700779	0.154419	-0.00619144	-0.038	0.025	0.993828	0.962713	1.02532	-0.00268891	TRUE	Male
Keratoconjunctivitis sicca	Sense organs	SO_367.31	1293	179482	0.701112	0.154213	0.0105708	-0.043	0.065	1.01063	0.957911	1.06716	0.00459084	TRUE	Both
Malignant neoplasm of the breast, female	Neoplasms	CA_105.1	5786	105696	0.701789	0.153794	0.00515463	-0.021	0.032	1.00517	0.979219	1.03252	0.00223863	TRUE	Female
Congenital anomalies of upper GI tract	Congenital	CM_757	247	181107	0.703805	0.152548	-0.0235178	-0.145	0.098	0.976757	0.865022	1.10296	-0.0102137	TRUE	Both
Abnormal electroencephalogram [EEG]	Neurological	NS_349.12	151	181554	0.705974	0.151211	0.0289962	-0.122	0.18	1.02942	0.885148	1.19722	0.0125929	TRUE	Both
Endothelial corneal dystrophy [Fuchs' dystrophy]	Sense organs	SO_369.7	536	181108	0.706086	0.151142	-0.0160093	-0.099	0.067	0.984118	0.905743	1.0693	-0.00695276	TRUE	Both
Cyst or abscess of Bartholin's gland	Genitourinary	GU_614.53	361	111695	0.706658	0.150791	-0.0187483	-0.116	0.079	0.981426	0.890475	1.0822	-0.00814229	TRUE	Female
Diseases of pulp and periapical tissues	Gastrointestinal	GI_502.3	2283	176169	0.706965	0.150602	-0.00748417	-0.047	0.032	0.992544	0.954087	1.03252	-0.00325033	TRUE	Both
Laryngeal spasm	Respiratory	RE_472.4	291	181387	0.707466	0.150294	0.0211441	-0.089	0.132	1.02137	0.914846	1.14111	0.00918276	TRUE	Both
Pelvic muscle wasting	Genitourinary	GU_623.5	436	111693	0.708167	0.149864	0.0171558	-0.073	0.107	1.0173	0.929601	1.11293	0.00745069	TRUE	Female
Malignant neoplasm of the ovary	Neoplasms	CA_106.3	722	111296	0.708222	0.149831	-0.0137503	-0.086	0.058	0.986344	0.917594	1.05971	-0.00597169	TRUE	Female
Adhesions and disruptions of iris and ciliary body	Sense organs	SO_370.4	164	181496	0.70878	0.149489	0.0273431	-0.116	0.171	1.02772	0.890475	1.18649	0.011875	TRUE	Both
Low-tension glaucoma	Sense organs	SO_375.113	350	181372	0.708817	0.149466	-0.0196926	-0.123	0.084	0.9805	0.884264	1.08763	-0.00855237	TRUE	Both
Plica syndrome	Muscloskeletal	MS_721.3	97	181546	0.70939	0.149115	0.0359735	-0.153	0.225	1.03663	0.85813	1.25232	0.0156231	TRUE	Both
Polyp of corpus uteri	Genitourinary	GU_622.1	1567	109239	0.710079	0.148693	-0.00914004	-0.057	0.039	0.990902	0.944594	1.03977	-0.00396947	TRUE	Female
Disorders of lactation	Pregnancy	PP_954.2	116	111998	0.710276	0.148573	-0.0343042	-0.215	0.147	0.966278	0.806541	1.15835	-0.0148981	TRUE	Female
Respiratory bronchiolitis interstitial lung disease [RBILD]	Respiratory	RE_481.44	60	181772	0.710683	0.148324	0.0458805	-0.197	0.288	1.04695	0.821191	1.33376	0.0199256	TRUE	Both
Congenital malformation of retina	Congenital	CM_751.32	120	181672	0.710849	0.148223	-0.032933	-0.207	0.141	0.967603	0.81302	1.15142	-0.0143026	TRUE	Both
Threatened abortion	Pregnancy	PP_904.11	1079	109690	0.710927	0.148175	0.0109195	-0.047	0.069	1.01098	0.954087	1.07144	0.00474229	TRUE	Female
Rhinitis and nasal congestion	Respiratory	RE_463	28717	137908	0.711571	0.147782	-0.00244388	-0.015	0.011	0.997559	0.985112	1.01106	-0.00106136	TRUE	Both
Sickle-cell disorders	Genetic	GE_970.1	274	181384	0.712167	0.147418	-0.0190363	-0.12	0.082	0.981144	0.88692	1.08546	-0.00826736	TRUE	Both
Visual distortions and subjective visual disturbances	Sense organs	SO_386.9	469	180706	0.712536	0.147193	0.0164663	-0.071	0.104	1.0166	0.931462	1.1096	0.00715121	TRUE	Both
Lack of coordination	Neurological	NS_325.3	1695	178556	0.713055	0.146877	-0.00872439	-0.055	0.038	0.991314	0.946485	1.03873	-0.00378895	TRUE	Both
Genetic susceptibility of disease, NOS	Genetic	GE_982	580	180947	0.713223	0.146775	-0.0149978	-0.095	0.065	0.985114	0.909373	1.06716	-0.00651346	TRUE	Both
Disturbances of sulphur-bearing amino-acid metabolism	Genetic	GE_962.4	319	181352	0.713269	0.146747	-0.0203727	-0.129	0.088	0.979833	0.878974	1.09199	-0.00884775	TRUE	Both
Otosclerosis	Sense organs	SO_391.8	216	181466	0.713715	0.146475	0.0242307	-0.105	0.154	1.02453	0.900325	1.16649	0.0105232	TRUE	Both
Leukemia	Neoplasms	CA_121	911	180570	0.714403	0.146057	-0.0119829	-0.076	0.052	0.988089	0.926816	1.05338	-0.00520413	TRUE	Both
Hereditary motor and sensory neuropathy	Genetic	GE_972.11	190	181481	0.714536	0.145976	0.0255449	-0.111	0.162	1.02587	0.894939	1.17586	0.011094	TRUE	Both
Ventral hernia	Gastrointestinal	GI_520.14	2385	177804	0.714928	0.145738	0.00718321	-0.031	0.046	1.00721	0.969476	1.04707	0.00311963	TRUE	Both
Hypervitaminosis D	Endocrine/Metab	EM_238.4	185	181533	0.716395	0.144847	0.0260196	-0.114	0.166	1.02636	0.892258	1.18057	0.0113002	TRUE	Both
Dissociative and somatoform disorders	Mental	MB_291	2421	176967	0.716543	0.144757	-0.00714577	-0.046	0.031	0.99288	0.955042	1.03149	-0.00310337	TRUE	Both
Orthostatic hypotension	Cardiovascular	CV_446.2	2284	177058	0.717251	0.144329	0.00739332	-0.033	0.047	1.00742	0.967539	1.04812	0.00321088	TRUE	Both
Myeloid	Neoplasms	CA_120.1	1876	178783	0.717284	0.144309	0.00810286	-0.036	0.052	1.00814	0.96464	1.05338	0.00351903	TRUE	Both
Night blindness	Sense organs	SO_386.6	67	181750	0.719124	0.143196	0.0423622	-0.189	0.273	1.04327	0.827787	1.3139	0.0183977	TRUE	Both
Atrophy of thyroid*	Endocrine/Metab	EM_200.6	862	180691	0.719163	0.143173	-0.0121853	-0.079	0.054	0.987889	0.92404	1.05548	-0.00529202	TRUE	Both
Atherosclerosis of the extremities	Cardiovascular	CV_436.2	1657	178809	0.719171	0.143168	-0.00852287	-0.055	0.038	0.991513	0.946485	1.03873	-0.00370143	TRUE	Both
Helicobacter [H. pylori]	Infections	ID_008	1306	178967	0.719335	0.143069	-0.00961679	-0.062	0.043	0.990429	0.939883	1.04394	-0.00417652	TRUE	Both
Benign neoplasms of the vagina	Neoplasms	CA_144.12	50	112277	0.719422	0.143016	0.0491665	-0.219	0.317	1.0504	0.803322	1.373	0.0213527	TRUE	Female
Intercostal pain*	Symptoms	SS_800.3	120	181359	0.719515	0.14296	-0.031335	-0.202	0.14	0.969151	0.817095	1.15027	-0.0136086	TRUE	Both
Milk allergy	Symptoms	SS_840.17	95	181633	0.720393	0.14243	-0.0356638	-0.231	0.16	0.964965	0.793739	1.17351	-0.0154886	TRUE	Both
Hearing impairment	Sense organs	SO_396	17955	156547	0.721189	0.141951	-0.00297922	-0.019	0.013	0.997025	0.981179	1.01308	-0.00129386	TRUE	Both
Repeated falls*	Neurological	NS_350.5	1416	178767	0.721445	0.141797	0.00921519	-0.041	0.06	1.00926	0.959829	1.06184	0.00400211	TRUE	Both
Disorders of carbohydrate metabolism	Genetic	GE_964	82	181706	0.722232	0.141323	-0.0372308	-0.243	0.168	0.963454	0.784272	1.18294	-0.0161691	TRUE	Both
Septic shock	Symptoms	SS_810.1	765	180152	0.722339	0.141259	-0.0124546	-0.081	0.056	0.987623	0.922194	1.0576	-0.00540898	TRUE	Both
Cholecystitis	Gastrointestinal	GI_550.2	1732	178171	0.722523	0.141149	0.00833824	-0.038	0.054	1.00837	0.962713	1.05548	0.00362125	TRUE	Both
Corneal edema	Sense organs	SO_369.2	382	181224	0.722552	0.141131	-0.0176485	-0.115	0.08	0.982506	0.891366	1.08329	-0.00766463	TRUE	Both
Uveitis	Sense organs	SO_367.5	1378	179805	0.722858	0.140947	-0.00902026	-0.059	0.041	0.99102	0.942707	1.04185	-0.00391745	TRUE	Both
Congenital deformities of feet	Congenital	CM_766	1043	179760	0.722884	0.140931	-0.0105361	-0.069	0.048	0.989519	0.933327	1.04917	-0.00457576	TRUE	Both
Hernia	Gastrointestinal	GI_520	15609	156916	0.723202	0.140741	-0.00296584	-0.019	0.013	0.997039	0.981179	1.01308	-0.00128805	TRUE	Both
Premature menopause	Endocrine/Metab	EM_214.11	271	111854	0.723842	0.140356	0.0206998	-0.094	0.136	1.02092	0.910283	1.14568	0.00898983	TRUE	Female
Aneurysm of heart	Cardiovascular	CV_438.7	193	181487	0.724146	0.140174	0.0243286	-0.111	0.159	1.02463	0.894939	1.17234	0.0105658	TRUE	Both
Bacterial meningitis	Neurological	NS_320.11	83	181707	0.724289	0.140088	-0.0371461	-0.244	0.169	0.963535	0.783488	1.18412	-0.0161323	TRUE	Both
Parasomnias	Neurological	NS_333.5	1056	179970	0.724639	0.139878	0.010328	-0.047	0.068	1.01038	0.954087	1.07037	0.00448541	TRUE	Both
Delusions	Mental	MB_308.2	89	181684	0.725466	0.139383	-0.0336995	-0.222	0.154	0.966862	0.800915	1.16649	-0.0146355	TRUE	Both
BoutonniÃ¨re deformity	Muscloskeletal	MS_709.12	70	181767	0.726399	0.138825	0.0390764	-0.18	0.258	1.03985	0.83527	1.29434	0.0169706	TRUE	Both
Chrystal arthropathies	Muscloskeletal	MS_703	5637	173719	0.726635	0.138684	0.00464195	-0.021	0.031	1.00465	0.979219	1.03149	0.00201597	TRUE	Both
Psychotic disorder	Mental	MB_287	4335	175246	0.726896	0.138528	-0.00493967	-0.033	0.023	0.995073	0.967539	1.02327	-0.00214527	TRUE	Both
Hereditary retinal dystrophy	Genetic	GE_974.1	322	181309	0.728294	0.137693	0.0185813	-0.086	0.123	1.01875	0.917594	1.13088	0.00806974	TRUE	Both
Congenital malformations of anterior segment of eye	Congenital	CM_751.2	129	181605	0.729257	0.13712	0.0288282	-0.134	0.192	1.02925	0.87459	1.21167	0.0125199	TRUE	Both
Benign neoplasm of the thyroid	Neoplasms	CA_149.1	232	181230	0.729562	0.136938	-0.02197	-0.147	0.103	0.97827	0.863294	1.10849	-0.00954147	TRUE	Both
Genetic disorders primarily affecting lungs	Genetic	GE_979	140	181579	0.730029	0.13666	-0.028382	-0.19	0.133	0.972017	0.826959	1.14225	-0.0123262	TRUE	Both
Cystic fibrosis	Genetic	GE_979.2	140	181579	0.730029	0.13666	-0.028382	-0.19	0.133	0.972017	0.826959	1.14225	-0.0123262	TRUE	Both
Cardiac tamponade	Cardiovascular	CV_411.3	100	181686	0.730231	0.13654	0.032936	-0.154	0.22	1.03348	0.857272	1.24608	0.0143039	TRUE	Both
Cervicalgia	Muscloskeletal	MS_718.2	21018	148085	0.731249	0.135935	-0.00254989	-0.017	0.012	0.997453	0.983144	1.01207	-0.0011074	TRUE	Both
Benign neoplasm of the salivary glands	Neoplasms	CA_135.16	206	181543	0.732336	0.13529	-0.0234052	-0.158	0.111	0.976867	0.85385	1.11739	-0.0101648	TRUE	Both
Vitamin A deficiency	Endocrine/Metab	EM_232.1	120	181595	0.733139	0.134814	-0.0296719	-0.2	0.141	0.970764	0.818731	1.15142	-0.0128863	TRUE	Both
Ovarian cyst	Genitourinary	GU_619.2	7856	99775	0.733315	0.134709	-0.00392107	-0.026	0.019	0.996087	0.974335	1.01918	-0.0017029	TRUE	Female
Disorders of refraction and accommodation	Sense organs	SO_387	21921	154237	0.734138	0.134222	0.00257183	-0.012	0.017	1.00258	0.988072	1.01715	0.00111693	TRUE	Both
Genu valgum (acquired)	Muscloskeletal	MS_710.31	199	181360	0.734647	0.133921	-0.0230935	-0.157	0.11	0.977171	0.854704	1.11628	-0.0100294	TRUE	Both
Dyshidrosis	Dermatological	DE_685.1	753	180315	0.734798	0.133832	0.0118098	-0.057	0.08	1.01188	0.944594	1.08329	0.00512891	TRUE	Both
Strabismus	Sense organs	SO_381	2018	178777	0.734865	0.133792	0.00736011	-0.035	0.05	1.00739	0.965605	1.05127	0.00319646	TRUE	Both
Malignant neoplasm of meninges	Neoplasms	CA_109.2	113	181669	0.735929	0.133164	-0.0310995	-0.212	0.15	0.969379	0.808965	1.16183	-0.0135064	TRUE	Both
Stricture and atresia of vagina	Genitourinary	GU_618.1	67	112291	0.736402	0.132885	0.039927	-0.193	0.272	1.04073	0.824482	1.31259	0.0173401	TRUE	Female
Diseases of hard tissues of teeth	Gastrointestinal	GI_502.1	7641	169471	0.736643	0.132743	0.00377875	-0.018	0.026	1.00379	0.982161	1.02634	0.00164109	TRUE	Both
Malignant neoplasm of the endocrine glands	Neoplasms	CA_110	1839	179370	0.736895	0.132594	0.0077033	-0.037	0.053	1.00773	0.963676	1.05443	0.0033455	TRUE	Both
Conversion disorder	Mental	MB_291.1	470	180977	0.737028	0.132516	0.0143742	-0.07	0.098	1.01448	0.932394	1.10296	0.00624265	TRUE	Both
Pigmentary iris degeneration	Sense organs	SO_370.11	164	181646	0.737209	0.132409	0.0255875	-0.124	0.175	1.02592	0.88338	1.19125	0.0111125	TRUE	Both
Hypertrophy of nasal turbinates	Respiratory	RE_471.3	2036	178288	0.737363	0.132319	-0.00726294	-0.05	0.035	0.992763	0.951229	1.03562	-0.00315426	TRUE	Both
Disorders of menstruation and other abnormal bleeding from female genital tract	Genitourinary	GU_626	19714	84697	0.738181	0.131837	-0.00284531	-0.02	0.014	0.997159	0.980199	1.0141	-0.0012357	TRUE	Female
Sepsis	Infections	ID_092.2	6764	172435	0.7383	0.131767	0.0039864	-0.019	0.027	1.00399	0.981179	1.02737	0.00173127	TRUE	Both
Pneumonia	Respiratory	RE_468	12581	161487	0.738326	0.131752	-0.00302144	-0.021	0.015	0.996983	0.979219	1.01511	-0.00131219	TRUE	Both
Excessive weight gain in pregnancy	Pregnancy	PP_910.1	139	112040	0.738515	0.131641	0.0263185	-0.128	0.181	1.02667	0.879853	1.19842	0.01143	TRUE	Female
Obsessive-compulsive disorder	Mental	MB_289	1068	180221	0.738596	0.131593	0.00985665	-0.048	0.068	1.00991	0.953134	1.07037	0.00428069	TRUE	Both
Hemo onc - by cell of origin	Neoplasms	CA_120	4265	175652	0.739302	0.131178	0.00502599	-0.025	0.035	1.00504	0.97531	1.03562	0.00218276	TRUE	Both
Immunodeficiency NOS	Blood/Immune	BI_179.9	1825	178939	0.739738	0.130922	0.00753801	-0.037	0.052	1.00757	0.963676	1.05338	0.00327372	TRUE	Both
Complex regional pain syndrome	Neurological	NS_343.3	487	181104	0.740706	0.130354	0.0142527	-0.07	0.099	1.01435	0.932394	1.10407	0.00618986	TRUE	Both
Hepatic necrosis	Gastrointestinal	GI_542.9	68	181608	0.740741	0.130334	0.0375012	-0.185	0.26	1.03821	0.831104	1.29693	0.0162865	TRUE	Both
Congenital malformations of cardiac chambers and connections	Congenital	CM_763.3	1263	179914	0.74118	0.130076	0.00902422	-0.045	0.063	1.00907	0.955997	1.06503	0.00391917	TRUE	Both
Benign neoplasms of the vulva	Neoplasms	CA_144.11	54	112237	0.741229	0.130048	-0.0433806	-0.301	0.214	0.957547	0.740078	1.23862	-0.01884	TRUE	Female
Symptoms involving digestive system	Gastrointestinal	GI_529	38502	124219	0.741639	0.129807	-0.0019582	-0.014	0.01	0.998044	0.986098	1.01005	-0.000850434	TRUE	Both
Umbilical hernia	Gastrointestinal	GI_520.13	2636	176742	0.742985	0.12902	-0.00614869	-0.043	0.031	0.99387	0.957911	1.03149	-0.00267034	TRUE	Both
Rectal prolapse	Gastrointestinal	GI_530.3	260	181357	0.743039	0.128989	0.019767	-0.098	0.138	1.01996	0.906649	1.14798	0.00858472	TRUE	Both
Hyperaldosteronism	Endocrine/Metab	EM_211.11	182	181606	0.743061	0.128975	0.0225765	-0.112	0.158	1.02283	0.894044	1.17117	0.00980483	TRUE	Both
Allergies related to other diseases/symptoms	Symptoms	SS_840.8	24259	143743	0.743092	0.128958	-0.00230282	-0.016	0.011	0.9977	0.984127	1.01106	-0.0010001	TRUE	Both
Menopausal and postmenopausal disorders	Genitourinary	GU_627	11704	95018	0.743101	0.128952	0.00344922	-0.017	0.024	1.00346	0.983144	1.02429	0.00149798	TRUE	Female
Sars-CoV-2*	Infections	ID_059.1	5535	169953	0.743192	0.128899	-0.00429368	-0.03	0.021	0.995716	0.970446	1.02122	-0.00186472	TRUE	Both
Congenital cataract	Congenital	CM_751.213	80	181711	0.743201	0.128894	0.0349909	-0.174	0.244	1.03561	0.840297	1.27634	0.0151963	TRUE	Both
Attention and concentration deficit	Neurological	NS_329.41	807	180076	0.743801	0.128543	-0.0111557	-0.078	0.056	0.988906	0.924964	1.0576	-0.00484485	TRUE	Both
Hallucinogen related disorders	Mental	MB_280.7	66	181661	0.74513	0.127768	0.0372678	-0.187	0.262	1.03797	0.829444	1.29953	0.0161852	TRUE	Both
Varicose veins of lower extremities	Cardiovascular	CV_444.11	5489	173405	0.745165	0.127748	-0.00444491	-0.031	0.022	0.995565	0.969476	1.02224	-0.0019304	TRUE	Both
Progressive high (degenerative) myopia	Sense organs	SO_387.21	470	181136	0.745282	0.127679	0.0145136	-0.073	0.102	1.01462	0.929601	1.10738	0.00630317	TRUE	Both
Demoralization and apathy	Mental	MB_309.4	54	181708	0.745758	0.127402	-0.0436694	-0.308	0.22	0.95727	0.734915	1.24608	-0.0189654	TRUE	Both
Hypothyroidism	Endocrine/Metab	EM_200.1	21472	155706	0.745762	0.127399	-0.00241729	-0.017	0.012	0.997586	0.983144	1.01207	-0.00104982	TRUE	Both
Gastrointestinal obstruction	Gastrointestinal	GI_514	4949	172332	0.74602	0.12725	0.00452082	-0.023	0.032	1.00453	0.977262	1.03252	0.00196337	TRUE	Both
Binge eating disorder*	Mental	MB_293.3	93	181717	0.746083	0.127213	-0.0327626	-0.231	0.166	0.967768	0.793739	1.18057	-0.0142286	TRUE	Both
Coronary artery dissection	Cardiovascular	CV_438.43	57	181782	0.746212	0.127138	0.0392483	-0.198	0.277	1.04003	0.82037	1.31917	0.0170453	TRUE	Both
Central sleep apnea	Neurological	NS_333.12	600	180919	0.746418	0.127018	0.0128022	-0.065	0.09	1.01288	0.937067	1.09417	0.00555994	TRUE	Both
Genetic neuromuscular disease	Genetic	GE_972	4307	174467	0.746788	0.126803	-0.00484728	-0.034	0.025	0.995164	0.966572	1.02532	-0.00210515	TRUE	Both
Conjunctival scars	Sense organs	SO_366.3	58	181771	0.746885	0.126746	-0.0419573	-0.297	0.213	0.958911	0.743044	1.23738	-0.0182218	TRUE	Both
Malignant neoplasm of renal pelvis	Neoplasms	CA_108.42	89	181674	0.74714	0.126598	0.0334549	-0.17	0.237	1.03402	0.843665	1.26744	0.0145293	TRUE	Both
Micronutrient excess	Endocrine/Metab	EM_238	267	181321	0.747205	0.12656	0.0190832	-0.097	0.135	1.01927	0.907556	1.14454	0.00828774	TRUE	Both
Pain in foot and toes*	Symptoms	SS_809.34	16075	154780	0.747309	0.126499	-0.00261457	-0.019	0.013	0.997389	0.981179	1.01308	-0.00113549	TRUE	Both
Spinal enthesopathy	Muscloskeletal	MS_706.3	143	181578	0.749366	0.125306	0.0251167	-0.129	0.179	1.02543	0.878974	1.19602	0.0109081	TRUE	Both
Aggressive periodontitis	Gastrointestinal	GI_504.31	106	181417	0.749468	0.125247	-0.0307164	-0.219	0.158	0.969751	0.803322	1.17117	-0.0133399	TRUE	Both
Dermatochalasis of eyelid	Sense organs	SO_362.6	2572	178830	0.749778	0.125067	0.00644114	-0.033	0.046	1.00646	0.967539	1.04707	0.00279735	TRUE	Both
Congenital anomalies of great veins	Congenital	CM_764.1	58	181749	0.751546	0.124045	0.0396083	-0.206	0.285	1.0404	0.813833	1.32976	0.0172017	TRUE	Both
Secondary diabetes	Endocrine/Metab	EM_202.3	1869	178701	0.751663	0.123977	-0.00702708	-0.051	0.036	0.992998	0.950279	1.03666	-0.00305182	TRUE	Both
Carcinoid tumors	Neoplasms	CA_114.4	442	181253	0.752153	0.123694	-0.0145938	-0.105	0.076	0.985512	0.900325	1.07896	-0.00633799	TRUE	Both
Diseases of the pancreas	Gastrointestinal	GI_554	4613	175029	0.752378	0.123564	0.00454082	-0.024	0.033	1.00455	0.976286	1.03355	0.00197205	TRUE	Both
Polycystic kidney disease	Genetic	GE_976.5	297	181503	0.753127	0.123132	0.0175806	-0.092	0.127	1.01774	0.912105	1.13542	0.00763515	TRUE	Both
Primary biliary cirrhosis*	Gastrointestinal	GI_542.81	165	181671	0.753551	0.122888	0.0241013	-0.126	0.175	1.02439	0.881615	1.19125	0.010467	TRUE	Both
Vitreomacular adhesion	Sense organs	SO_376.4	317	181412	0.75377	0.122761	-0.017605	-0.128	0.092	0.982549	0.879853	1.09636	-0.00764575	TRUE	Both
Hypertrophy of uterus	Genitourinary	GU_616.2	393	111238	0.754637	0.122262	0.0146157	-0.077	0.106	1.01472	0.92589	1.11182	0.00634753	TRUE	Female
Premature separation of placenta [abruptio placentae]	Pregnancy	PP_907.3	130	112047	0.75481	0.122162	-0.0265407	-0.193	0.14	0.973808	0.824482	1.15027	-0.0115265	TRUE	Female
Hallux valgus (Bunion)	Muscloskeletal	MS_709.21	4556	174564	0.75564	0.121685	-0.00452004	-0.033	0.024	0.99549	0.967539	1.02429	-0.00196303	TRUE	Both
Interstitial pulmonary diseases	Respiratory	RE_481	2468	177279	0.755709	0.121645	-0.00610524	-0.045	0.032	0.993913	0.955997	1.03252	-0.00265147	TRUE	Both
Abnormal serum enzyme levels	Symptoms	SS_823	1813	177561	0.75576	0.121616	0.00714448	-0.038	0.052	1.00717	0.962713	1.05338	0.00310281	TRUE	Both
Nonspecific elevation of levels of transaminase or lactic acid dehydrogenase [LDH]	Symptoms	SS_823.1	1813	177561	0.75576	0.121616	0.00714448	-0.038	0.052	1.00717	0.962713	1.05338	0.00310281	TRUE	Both
Breast conditions, congenital or relating to hormones	Genitourinary	GU_612.2	1629	109530	0.755874	0.121551	-0.00737492	-0.054	0.039	0.992652	0.947432	1.03977	-0.00320289	TRUE	Female
Disorders of prostate	Genitourinary	GU_602	14225	51691	0.755919	0.121524	-0.00340476	-0.025	0.018	0.996601	0.97531	1.01816	-0.00147867	TRUE	Male
Other skin and subcutaneous disorders	Dermatological	DE_678	12972	155314	0.756072	0.121437	-0.00302307	-0.022	0.016	0.996981	0.97824	1.01613	-0.0013129	TRUE	Both
Psoriasis vulgaris*	Dermatological	DE_664.41	357	181259	0.756307	0.121302	-0.0162535	-0.119	0.086	0.983878	0.887808	1.08981	-0.0070588	TRUE	Both
Benign neoplasms of the cervix	Neoplasms	CA_144.13	841	110450	0.757163	0.120811	0.0105192	-0.056	0.077	1.01057	0.945539	1.08004	0.00456843	TRUE	Female
Lipid storage disorders	Genetic	GE_963.1	118	181562	0.758007	0.120327	-0.0283629	-0.209	0.152	0.972036	0.811395	1.16416	-0.0123178	TRUE	Both
Secondary hypothyroidism	Endocrine/Metab	EM_200.11	4336	175054	0.758453	0.120071	-0.00463467	-0.034	0.025	0.995376	0.966572	1.02532	-0.00201281	TRUE	Both
Aphonia	Respiratory	RE_494.2	79	181724	0.758558	0.120011	-0.0332391	-0.245	0.179	0.967307	0.782705	1.19602	-0.0144356	TRUE	Both
Peripheral vascular disease NOS [includes PAD]	Cardiovascular	CV_448.9	4571	174388	0.758564	0.120008	-0.00449811	-0.033	0.024	0.995512	0.967539	1.02429	-0.0019535	TRUE	Both
Pain and other symptoms associated with female genital organs	Genitourinary	GU_625	7965	97175	0.759004	0.119756	-0.00360481	-0.027	0.019	0.996402	0.973361	1.01918	-0.00156555	TRUE	Female
Deformities of the knee	Muscloskeletal	MS_710.3	561	180457	0.759051	0.119729	-0.0124475	-0.092	0.067	0.98763	0.912105	1.0693	-0.00540589	TRUE	Both
Meibomian gland dysfunction of eyelid*	Sense organs	SO_362.8	2567	178728	0.759171	0.11966	0.00599111	-0.032	0.044	1.00601	0.968507	1.04498	0.0026019	TRUE	Both
Myasthenia gravis	Neurological	NS_338.1	301	181481	0.759316	0.119578	-0.0173681	-0.128	0.094	0.982782	0.879853	1.09856	-0.00754289	TRUE	Both
Antisocial personality disorder	Mental	MB_296.3	207	181499	0.760243	0.119048	0.0189708	-0.103	0.141	1.01915	0.902127	1.15142	0.00823891	TRUE	Both
Sebaceous cyst [Epidermal cyst]	Dermatological	DE_682.11	6294	169626	0.760293	0.119019	-0.00392857	-0.029	0.021	0.996079	0.971416	1.02122	-0.00170616	TRUE	Both
Pericarditis	Cardiovascular	CV_410.1	387	181025	0.761077	0.118571	-0.0149179	-0.111	0.081	0.985193	0.894939	1.08437	-0.00647878	TRUE	Both
Disorders of external ear	Sense organs	SO_390	11930	160386	0.762183	0.117941	0.00290997	-0.016	0.022	1.00291	0.984127	1.02224	0.00126379	TRUE	Both
Obstructive and reflux uropathy	Genitourinary	GU_581.3	5204	173131	0.76376	0.117043	-0.00419248	-0.032	0.023	0.995816	0.968507	1.02327	-0.00182077	TRUE	Both
Neisseria	Infections	ID_006	560	180756	0.764161	0.116815	0.011202	-0.062	0.084	1.01127	0.939883	1.08763	0.00486498	TRUE	Both
Disorders of parathyroid gland	Endocrine/Metab	EM_208	4090	176556	0.764251	0.116764	0.00459141	-0.025	0.035	1.0046	0.97531	1.03562	0.00199402	TRUE	Both
Irregular menstrual cycle/bleeding	Genitourinary	GU_626.1	15784	89142	0.764628	0.11655	0.0027594	-0.015	0.021	1.00276	0.985112	1.02122	0.00119839	TRUE	Female
Thalassemia	Genetic	GE_970.2	391	181257	0.765816	0.115876	-0.0142692	-0.108	0.08	0.985832	0.897628	1.08329	-0.00619705	TRUE	Both
Chronic osteomyelitis	Muscloskeletal	MS_701.12	584	180916	0.766108	0.11571	0.0116848	-0.065	0.089	1.01175	0.937067	1.09308	0.00507466	TRUE	Both
Vitamin B12 deficiency anemia due to intrinsic factor deficiency [Pernicious anemia]	Blood/Immune	BI_160.21	938	180281	0.766205	0.115655	-0.00952678	-0.072	0.053	0.990518	0.930531	1.05443	-0.00413743	TRUE	Both
Anoxic brain damage	Neurological	NS_346.3	108	181649	0.766296	0.115604	-0.027253	-0.207	0.152	0.973115	0.81302	1.16416	-0.0118358	TRUE	Both
Periapical abscess	Gastrointestinal	GI_502.32	1627	177213	0.766817	0.115308	-0.00697345	-0.053	0.039	0.993051	0.94838	1.03977	-0.00302853	TRUE	Both
Drug resistant microorganisms	Infections	ID_097	2428	177541	0.76754	0.114899	0.00576932	-0.032	0.044	1.00579	0.968507	1.04498	0.00250558	TRUE	Both
Renal dialysis	Genitourinary	GU_582.3	1106	180447	0.769234	0.113942	-0.00829304	-0.064	0.047	0.991741	0.938005	1.04812	-0.00360162	TRUE	Both
Mental disorders complicating pregnancy, childbirth and the puerperium	Pregnancy	PP_926	1966	109008	0.769696	0.113681	-0.00642027	-0.049	0.037	0.9936	0.952181	1.03769	-0.00278829	TRUE	Female
Contracture of joint	Muscloskeletal	MS_719.92	857	180042	0.770307	0.113336	-0.0095426	-0.074	0.055	0.990503	0.928672	1.05654	-0.0041443	TRUE	Both
Visual hallucinations	Mental	MB_308.31	255	181143	0.770666	0.113134	0.0169404	-0.097	0.131	1.01708	0.907556	1.13997	0.00735714	TRUE	Both
Nuclear cataract	Sense organs	SO_371.3	13384	163370	0.772245	0.112245	-0.00275483	-0.021	0.016	0.997249	0.979219	1.01613	-0.00119641	TRUE	Both
Malignant neoplasm of endometrium	Neoplasms	CA_106.21	736	111516	0.772462	0.112123	-0.0105663	-0.082	0.061	0.989489	0.921272	1.0629	-0.00458889	TRUE	Female
Exercise induced bronchospasm	Respiratory	RE_475.5	654	180659	0.773038	0.111799	-0.0109302	-0.085	0.063	0.989129	0.918512	1.06503	-0.00474693	TRUE	Both
Panlobular emphysema*	Respiratory	RE_474.12	192	181581	0.773216	0.111699	0.0199222	-0.116	0.155	1.02012	0.890475	1.16766	0.00865211	TRUE	Both
Bacterial pneumonia	Respiratory	RE_468.2	1523	178292	0.773949	0.111288	0.00705241	-0.041	0.055	1.00708	0.959829	1.05654	0.00306282	TRUE	Both
Partial epilepsy	Neurological	NS_330.12	1281	180146	0.775489	0.110425	0.00754631	-0.044	0.059	1.00757	0.956954	1.06078	0.00327732	TRUE	Both
Noninflammatory disorders of vagina	Genitourinary	GU_618	11584	90633	0.776271	0.109986	-0.00278785	-0.022	0.016	0.997216	0.97824	1.01613	-0.00121075	TRUE	Female
Allergy to antibiotic agent (excluding penicillin)	Symptoms	SS_840.612	1806	178072	0.776546	0.109833	-0.00645031	-0.051	0.038	0.99357	0.950279	1.03873	-0.00280133	TRUE	Both
Cutaneous cyst	Dermatological	DE_682.1	6547	169332	0.777133	0.109504	-0.00357733	-0.028	0.021	0.996429	0.972388	1.02122	-0.00155361	TRUE	Both
Poxvirus	Infections	ID_055	225	181386	0.778207	0.108905	-0.0182352	-0.145	0.109	0.98193	0.865022	1.11516	-0.00791946	TRUE	Both
Malnutrition and underweight	Endocrine/Metab	EM_230	9804	165029	0.779273	0.10831	0.00280253	-0.017	0.022	1.00281	0.983144	1.02224	0.00121712	TRUE	Both
Spinal disc displacement (herniation)	Muscloskeletal	MS_716.3	7398	168539	0.780275	0.107752	-0.00321012	-0.026	0.019	0.996795	0.974335	1.01918	-0.00139414	TRUE	Both
Hyperkalemia [Hyperpotassemia]	Endocrine/Metab	EM_256.4	4559	173908	0.78037	0.1077	-0.004075	-0.033	0.025	0.995933	0.967539	1.02532	-0.00176975	TRUE	Both
Epilepsy	Neurological	NS_330.1	2742	177934	0.781109	0.107288	-0.0050424	-0.041	0.031	0.99497	0.959829	1.03149	-0.00218988	TRUE	Both
Chronic hepatitis	Gastrointestinal	GI_540.1	3518	177205	0.782702	0.106404	0.00437898	-0.027	0.035	1.00439	0.973361	1.03562	0.00190176	TRUE	Both
Orthopnea	Respiratory	RE_488.11	305	180923	0.783093	0.106187	-0.0148993	-0.121	0.091	0.985211	0.886034	1.09527	-0.00647069	TRUE	Both
Cervical shortening and incompetence	Pregnancy	PP_906	374	111880	0.783212	0.106121	0.0131281	-0.08	0.107	1.01321	0.923116	1.11293	0.00570146	TRUE	Female
Shock	Symptoms	SS_810	1702	178590	0.783576	0.105919	-0.00642577	-0.052	0.039	0.993595	0.949329	1.03977	-0.00279068	TRUE	Both
Cryptogenic organizing pneumonia	Respiratory	RE_481.45	50	181807	0.783631	0.105888	0.0370827	-0.228	0.302	1.03778	0.796124	1.35256	0.0161048	TRUE	Both
Disorders of mineral metabolism and mineral deficiencies	Endocrine/Metab	EM_247	22623	149119	0.783684	0.105859	-0.00192224	-0.016	0.012	0.99808	0.984127	1.01207	-0.000834819	TRUE	Both
Chronic sinusitis	Respiratory	RE_462.2	10783	161778	0.783939	0.105718	-0.00272555	-0.022	0.017	0.997278	0.97824	1.01715	-0.00118369	TRUE	Both
Gastric ulcer	Gastrointestinal	GI_513.2	1440	178591	0.78415	0.105601	0.00693956	-0.043	0.057	1.00696	0.957911	1.05866	0.00301381	TRUE	Both
Blindness and low vision	Sense organs	SO_388	2444	176415	0.784411	0.105457	-0.00530122	-0.043	0.033	0.994713	0.957911	1.03355	-0.00230229	TRUE	Both
Benign neoplasm of the eye, brain and other parts of central nervous system	Neoplasms	CA_148	2908	177809	0.784506	0.105404	-0.00508791	-0.042	0.031	0.994925	0.95887	1.03149	-0.00220965	TRUE	Both
Venous complications in pregnancy	Pregnancy	PP_912	232	111696	0.784666	0.105315	-0.0172656	-0.141	0.107	0.982883	0.868489	1.11293	-0.00749834	TRUE	Female
Prurigo	Dermatological	DE_668.6	496	180516	0.784774	0.105255	0.0115606	-0.071	0.095	1.01163	0.931462	1.09966	0.0050207	TRUE	Both
Obesity hypoventilation syndrome [OHS]	Respiratory	RE_488.8	482	180936	0.785816	0.104679	-0.0114565	-0.094	0.071	0.988609	0.910283	1.07358	-0.0049755	TRUE	Both
Genetic disease in fetus affecting management of mother	Pregnancy	PP_932.3	411	111454	0.786708	0.104187	-0.0126725	-0.104	0.079	0.987407	0.901225	1.0822	-0.00550361	TRUE	Female
Acetonuria	Symptoms	SS_832.5	70	181608	0.787333	0.103842	0.0305754	-0.192	0.253	1.03105	0.825307	1.28788	0.0132787	TRUE	Both
Traction detachment of retina	Sense organs	SO_374.12	199	181549	0.787505	0.103747	-0.0179497	-0.148	0.113	0.98221	0.862431	1.11963	-0.00779547	TRUE	Both
Atrioventricular block, complete	Cardiovascular	CV_416.413	738	180832	0.788381	0.103264	-0.0097955	-0.081	0.062	0.990252	0.922194	1.06396	-0.00425413	TRUE	Both
Cartilage tear of knee	Muscloskeletal	MS_742	4675	174420	0.78956	0.102615	0.00386447	-0.025	0.032	1.00387	0.97531	1.03252	0.00167832	TRUE	Both
Fistula of stomach and duodenum	Gastrointestinal	GI_516.3	69	181746	0.789756	0.102507	-0.0309225	-0.258	0.196	0.969551	0.772595	1.21653	-0.0134295	TRUE	Both
Benign neoplasm of peripheral nerves*	Neoplasms	CA_139.4	377	181031	0.790749	0.101961	-0.0133479	-0.112	0.085	0.986741	0.894044	1.08872	-0.00579691	TRUE	Both
Amyotrophic lateral sclerosis [ALS]	Neurological	NS_323.31	69	181767	0.792434	0.101037	-0.0310305	-0.262	0.2	0.969446	0.769511	1.2214	-0.0134764	TRUE	Both
Lateral epicondylitis (Tennis elbow)	Muscloskeletal	MS_723.4	2904	176379	0.794009	0.100174	0.00479962	-0.031	0.041	1.00481	0.969476	1.04185	0.00208445	TRUE	Both
Candidiasis	Infections	ID_070	7642	165809	0.794439	0.0999394	0.00294048	-0.019	0.025	1.00294	0.981179	1.02532	0.00127704	TRUE	Both
Hydroureter	Genitourinary	GU_581.32	146	181320	0.794803	0.0997404	0.0205812	-0.135	0.176	1.02079	0.873716	1.19244	0.00893828	TRUE	Both
Leiomyoma of uterus	Neoplasms	CA_144.21	6817	101607	0.794912	0.0996812	0.00315043	-0.021	0.027	1.00316	0.979219	1.02737	0.00136822	TRUE	Female
Endometrial hyperplasia	Genitourinary	GU_616.1	596	111306	0.796209	0.0989732	0.0102015	-0.067	0.088	1.01025	0.935195	1.09199	0.00443046	TRUE	Female
Essential tremor*	Neurological	NS_324.341	1166	179978	0.796491	0.0988191	-0.00751747	-0.065	0.05	0.992511	0.937067	1.05127	-0.0032648	TRUE	Both
Prediabetes*	Endocrine/Metab	EM_204.5	7750	169800	0.79718	0.0984438	0.00286675	-0.019	0.025	1.00287	0.981179	1.02532	0.00124501	TRUE	Both
Dietary zinc deficiency*	Endocrine/Metab	EM_247.86	138	181587	0.797454	0.0982942	-0.0210343	-0.182	0.14	0.979185	0.833601	1.15027	-0.00913509	TRUE	Both
Pulmonary hypertension	Cardiovascular	CV_406.1	2899	177017	0.798064	0.0979621	-0.00457231	-0.04	0.03	0.995438	0.960789	1.03045	-0.00198573	TRUE	Both
Atrophic vaginitis	Genitourinary	GU_618.3	4196	105165	0.798221	0.0978767	0.00409386	-0.027	0.035	1.0041	0.973361	1.03562	0.00177794	TRUE	Female
Cerebral cysts	Neurological	NS_347.1	308	181266	0.798484	0.0977337	0.0140014	-0.093	0.121	1.0141	0.911194	1.12862	0.00608073	TRUE	Both
Gynecological benign neoplasms	Neoplasms	CA_144	9538	97852	0.798505	0.0977223	0.00270386	-0.018	0.023	1.00271	0.982161	1.02327	0.00117427	TRUE	Female
Acute gastritis	Gastrointestinal	GI_522.91	777	179035	0.798521	0.0977139	-0.00866115	-0.075	0.058	0.991376	0.927743	1.05971	-0.00376149	TRUE	Both
Hypocalcemia	Endocrine/Metab	EM_247.51	1303	178810	0.799449	0.0972094	0.0068034	-0.046	0.059	1.00683	0.955042	1.06078	0.00295468	TRUE	Both
Allergic urticaria	Dermatological	DE_666.1	208	180927	0.799706	0.0970695	-0.0166838	-0.146	0.112	0.983455	0.864158	1.11851	-0.00724567	TRUE	Both
Other abnormal immunological findings in serum	Symptoms	SS_826	2927	176358	0.800047	0.0968847	0.00459364	-0.031	0.04	1.0046	0.969476	1.04081	0.00199499	TRUE	Both
Hidradenitis suppurativa	Dermatological	DE_669.3	935	180339	0.800569	0.0966012	0.00754679	-0.051	0.066	1.00758	0.950279	1.06823	0.00327753	TRUE	Both
Stereotyped movement disorders	Mental	MB_305	176	181585	0.800724	0.096517	0.0182189	-0.123	0.16	1.01839	0.884264	1.17351	0.00791237	TRUE	Both
Acute respiratory failure	Respiratory	RE_479.31	4462	174355	0.801576	0.0960554	-0.00363678	-0.032	0.025	0.99637	0.968507	1.02532	-0.00157943	TRUE	Both
Congenital malformations of female genitalia	Congenital	CM_760.1	292	111725	0.80174	0.0959665	-0.0142786	-0.126	0.097	0.985823	0.881615	1.10186	-0.00620111	TRUE	Female
Chondrocalcinosis	Muscloskeletal	MS_703.2	678	180469	0.801834	0.0959157	-0.00959694	-0.085	0.065	0.990449	0.918512	1.06716	-0.0041679	TRUE	Both
Genetic carrier status	Genetic	GE_983	1048	178897	0.80192	0.0958687	-0.00698959	-0.062	0.048	0.993035	0.939883	1.04917	-0.00303554	TRUE	Both
Hypothyroidism (not specified as secondary)	Endocrine/Metab	EM_200.12	19733	157404	0.803282	0.0951321	-0.00192692	-0.017	0.013	0.998075	0.983144	1.01308	-0.00083685	TRUE	Both
Lichen planus, nitidus, or striatus	Dermatological	DE_664.1	515	180930	0.803416	0.0950595	0.0105154	-0.072	0.093	1.01057	0.930531	1.09746	0.00456679	TRUE	Both
Malignant neoplasm of the larynx	Neoplasms	CA_100.6	168	181614	0.804115	0.0946821	-0.0182941	-0.163	0.126	0.981872	0.849591	1.13428	-0.00794505	TRUE	Both
Low lying placenta*	Pregnancy	PP_907.2	207	112041	0.804381	0.0945382	0.0164451	-0.114	0.147	1.01658	0.892258	1.15835	0.00714203	TRUE	Female
Pyogenic arthritis [Septic arthritis]	Muscloskeletal	MS_702.1	670	180458	0.805212	0.0940895	0.00917377	-0.064	0.082	1.00922	0.938005	1.08546	0.00398412	TRUE	Both
Diffuse membranous glomerulonephritis	Genitourinary	GU_580.52	212	181584	0.805769	0.0937896	-0.0159103	-0.143	0.111	0.984216	0.866754	1.11739	-0.00690974	TRUE	Both
Appendicitis	Gastrointestinal	GI_518	1505	179698	0.806544	0.093372	-0.00618561	-0.056	0.043	0.993833	0.945539	1.04394	-0.00268638	TRUE	Both
Bacteremia	Infections	ID_092.8	1936	178437	0.806897	0.093182	-0.00536927	-0.048	0.038	0.994645	0.953134	1.03873	-0.00233184	TRUE	Both
Hallucinations	Mental	MB_308.3	1199	179392	0.80692	0.0931697	-0.00654602	-0.059	0.046	0.993475	0.942707	1.04707	-0.0028429	TRUE	Both
Neurofibromatosis, type 1	Genetic	GE_961.111	101	181757	0.807133	0.0930549	-0.022573	-0.204	0.159	0.97768	0.815462	1.17234	-0.00980331	TRUE	Both
Osteomalacia	Muscloskeletal	MS_726.5	277	181341	0.807301	0.0929646	0.0136715	-0.096	0.124	1.01377	0.908464	1.13202	0.00593747	TRUE	Both
Left bundle branch block	Cardiovascular	CV_416.42	1532	178941	0.807447	0.0928861	0.00612773	-0.043	0.055	1.00615	0.957911	1.05654	0.00266124	TRUE	Both
Malignant neoplasm of kidney, except pelvis	Neoplasms	CA_108.41	921	180667	0.807548	0.0928315	0.00782546	-0.055	0.071	1.00786	0.946485	1.07358	0.00339855	TRUE	Both
Disorders of fluid, electrolyte and acid-base balance	Endocrine/Metab	EM_256	25531	143411	0.808447	0.0923486	0.00161116	-0.011	0.015	1.00161	0.98906	1.01511	0.000699716	TRUE	Both
Acute lymphadenitis	Blood/Immune	BI_177.13	72	181569	0.808725	0.0921992	0.0258573	-0.184	0.235	1.02619	0.831936	1.26491	0.0112297	TRUE	Both
Muscular dystrophy	Genetic	GE_972.9	104	181724	0.808828	0.0921438	-0.0238229	-0.217	0.169	0.976459	0.80493	1.18412	-0.0103461	TRUE	Both
Other symptoms/disorders or the urinary system	Genitourinary	GU_599	4801	171110	0.80891	0.0920997	0.0034413	-0.024	0.031	1.00345	0.976286	1.03149	0.00149454	TRUE	Both
Acute hepatitis C	Infections	ID_054.32	480	181090	0.809235	0.0919253	0.0102213	-0.073	0.093	1.01027	0.929601	1.09746	0.00443906	TRUE	Both
Polyhydramnios	Pregnancy	PP_920.1	330	111890	0.809768	0.0916395	0.0125939	-0.09	0.115	1.01267	0.913931	1.12187	0.00546947	TRUE	Female
Bacteremia, Sepsis, and SIRS	Infections	ID_092	8145	170544	0.810442	0.0912782	0.00262161	-0.019	0.024	1.00263	0.981179	1.02429	0.00113855	TRUE	Both
Epidermal thickening	Dermatological	DE_680	7108	167035	0.811003	0.0909773	-0.00283333	-0.026	0.02	0.997171	0.974335	1.0202	-0.0012305	TRUE	Both
Heart valve replaced	Cardiovascular	CV_413.6	1685	179747	0.811085	0.0909336	0.00575482	-0.041	0.053	1.00577	0.959829	1.05443	0.00249929	TRUE	Both
Other nonthrombocytopenic purpura	Blood/Immune	BI_168.18	496	180751	0.811472	0.0907263	-0.010887	-0.1	0.079	0.989172	0.904837	1.0822	-0.00472818	TRUE	Both
Acute pyelonephritis	Genitourinary	GU_581.1	1812	177969	0.812053	0.0904157	0.00546144	-0.04	0.05	1.00548	0.960789	1.05127	0.00237187	TRUE	Both
Acute inflammatory pelvic disease	Genitourinary	GU_614.31	146	111974	0.812314	0.0902759	-0.0185773	-0.172	0.135	0.981594	0.841979	1.14454	-0.00806801	TRUE	Female
Short stature	Symptoms	SS_849.3	104	181676	0.812345	0.0902593	0.0223581	-0.162	0.207	1.02261	0.850441	1.22998	0.00971002	TRUE	Both
Other endocrine disorders, NOS	Endocrine/Metab	EM_229	1228	179517	0.81236	0.0902516	0.00655714	-0.048	0.061	1.00658	0.953134	1.0629	0.00284773	TRUE	Both
Benign prostatic hyperplasia	Genitourinary	GU_602.1	11833	54158	0.812767	0.0900339	0.00273243	-0.02	0.025	1.00274	0.980199	1.02532	0.00118668	TRUE	Male
Retinal vasculitis	Sense organs	SO_374.34	53	181795	0.813064	0.0898754	-0.0311352	-0.289	0.227	0.969344	0.749012	1.25483	-0.0135219	TRUE	Both
Angle-Closure Glaucoma	Sense organs	SO_375.12	391	181221	0.813433	0.0896784	-0.0116368	-0.108	0.085	0.988431	0.897628	1.08872	-0.0050538	TRUE	Both
Syringomyelia and syringobulbia	Neurological	NS_348.1	119	181682	0.81351	0.0896372	0.020344	-0.149	0.189	1.02055	0.861569	1.20804	0.0088353	TRUE	Both
Threatened premature labor	Pregnancy	PP_903.2	779	110478	0.814306	0.0892124	0.00796271	-0.058	0.074	1.00799	0.94365	1.07681	0.00345816	TRUE	Female
Striae atrophicae	Dermatological	DE_675.2	79	181643	0.815966	0.088328	0.0248558	-0.184	0.234	1.02517	0.831936	1.26364	0.0107948	TRUE	Both
Intestinal perforation	Gastrointestinal	GI_532.2	658	180676	0.816107	0.0882528	0.00878479	-0.065	0.083	1.00882	0.937067	1.08654	0.00381519	TRUE	Both
Pre-excitation syndrome [Anomalous atrioventricular excitation]	Cardiovascular	CV_416.8	164	181642	0.816462	0.0880643	0.0170599	-0.127	0.161	1.01721	0.880734	1.17468	0.007409	TRUE	Both
Allergic bronchopulmonary aspergillosis	Respiratory	RE_475.7	86	181762	0.816523	0.0880318	0.0237566	-0.177	0.224	1.02404	0.83778	1.25107	0.0103173	TRUE	Both
Atrial flutter	Cardiovascular	CV_416.22	2394	178458	0.816746	0.0879128	0.00469961	-0.035	0.044	1.00471	0.965605	1.04498	0.00204102	TRUE	Both
Symptoms involving female genital tract	Genitourinary	GU_624	1370	108707	0.817185	0.0876795	0.00605823	-0.045	0.057	1.00608	0.955997	1.05866	0.00263106	TRUE	Female
Idiopathic progressive neuropathy	Neurological	NS_337.6	319	181176	0.817251	0.0876443	0.0126914	-0.095	0.12	1.01277	0.909373	1.1275	0.00551179	TRUE	Both
Perforation of tympanic membrane	Sense organs	SO_391.7	631	180676	0.817438	0.0875452	0.00895096	-0.067	0.085	1.00899	0.935195	1.08872	0.00388735	TRUE	Both
Disorders of pancreatic internal secretion (excl. DM)	Endocrine/Metab	EM_206	60	181690	0.817624	0.0874464	-0.0284857	-0.271	0.214	0.971916	0.762616	1.23862	-0.0123712	TRUE	Both
Hypertrophic conditions of skin	Dermatological	DE_676	6280	168426	0.818541	0.0869598	0.00290872	-0.022	0.028	1.00291	0.97824	1.0284	0.00126324	TRUE	Both
Congenital malformations of ureter and renal pelvis	Congenital	CM_761.2	161	181568	0.818895	0.0867719	-0.0175867	-0.168	0.133	0.982567	0.845354	1.14225	-0.0076378	TRUE	Both
Congenital deformities of skull, face, and jaw	Congenital	CM_755	238	181345	0.819339	0.0865364	-0.014661	-0.14	0.111	0.985446	0.869358	1.11739	-0.00636717	TRUE	Both
Ophthalmoplegia	Sense organs	SO_381.11	75	181752	0.819545	0.0864272	-0.0259012	-0.248	0.197	0.974431	0.78036	1.21774	-0.0112487	TRUE	Both
Hypertensive encephalopathy	Neurological	NS_345.3	75	181693	0.820133	0.0861157	0.0244428	-0.186	0.235	1.02474	0.830274	1.26491	0.0106154	TRUE	Both
Dyskinesia of esophagus	Gastrointestinal	GI_510.5	885	179833	0.820756	0.0857858	0.00739109	-0.057	0.071	1.00742	0.944594	1.07358	0.00320991	TRUE	Both
Hepatitis A	Infections	ID_054.1	250	181356	0.820964	0.085676	-0.0140647	-0.136	0.108	0.986034	0.872843	1.11405	-0.00610823	TRUE	Both
Chronic cholecystitis	Gastrointestinal	GI_550.22	345	180571	0.821084	0.0856122	0.0117694	-0.09	0.114	1.01184	0.913931	1.12075	0.00511139	TRUE	Both
Cystic fibrosis carrier	Genetic	GE_983.1	89	180291	0.821527	0.085378	-0.023045	-0.223	0.177	0.977219	0.800115	1.19363	-0.0100083	TRUE	Both
Vesical fistula	Genitourinary	GU_596.4	99	181710	0.822166	0.0850406	-0.0222587	-0.216	0.172	0.977987	0.805735	1.18768	-0.00966685	TRUE	Both
Congenital malformations of respiratory system	Congenital	CM_762	126	181588	0.822173	0.0850368	-0.0187766	-0.183	0.145	0.981399	0.832768	1.15604	-0.00815455	TRUE	Both
Mycobacteria	Infections	ID_005	1102	179745	0.822265	0.084988	-0.00657126	-0.064	0.051	0.99345	0.938005	1.05232	-0.00285386	TRUE	Both
Disorders of the pituitary gland and its hypothalamic control	Endocrine/Metab	EM_209	1974	178662	0.822333	0.0849524	0.00488434	-0.038	0.048	1.0049	0.962713	1.04917	0.00212124	TRUE	Both
Other and nonspecific abnormal cytological, histological and immunological findings	Symptoms	SS_822	234	181186	0.822475	0.0848771	0.0142397	-0.11	0.139	1.01434	0.895834	1.14912	0.00618424	TRUE	Both
Sialoadenitis	Gastrointestinal	GI_506.3	638	180463	0.823005	0.0845976	-0.00849156	-0.083	0.066	0.991544	0.920351	1.06823	-0.00368784	TRUE	Both
Placenta previa	Pregnancy	PP_907.1	482	111515	0.823485	0.0843443	0.00976564	-0.076	0.096	1.00981	0.926816	1.10076	0.00424116	TRUE	Female
Neisseria gonorrhea	Infections	ID_006.2	547	180783	0.823847	0.0841533	0.00841029	-0.066	0.082	1.00845	0.936131	1.08546	0.00365254	TRUE	Both
Cerebral aneurysm	Cardiovascular	CV_438.6	1092	180369	0.825177	0.0834531	0.00638914	-0.05	0.063	1.00641	0.951229	1.06503	0.00277477	TRUE	Both
Mittelschmerz	Genitourinary	GU_626.3	56	112255	0.825767	0.0831427	-0.0287845	-0.285	0.227	0.971626	0.752014	1.25483	-0.012501	TRUE	Female
Lumbosacral sprain	Muscloskeletal	MS_741.71	297	180533	0.826248	0.0828895	-0.0123632	-0.123	0.098	0.987713	0.884264	1.10296	-0.00536927	TRUE	Both
Acanthosis nigricans	Dermatological	DE_680.5	313	181043	0.827033	0.0824771	-0.0116581	-0.116	0.093	0.98841	0.890475	1.09746	-0.00506303	TRUE	Both
Psoriasis	Dermatological	DE_664.4	3789	176525	0.827243	0.0823667	0.00353277	-0.028	0.035	1.00354	0.972388	1.03562	0.00153426	TRUE	Both
Other hearing abnormality	Sense organs	SO_397	8120	167752	0.827779	0.0820858	0.00246564	-0.02	0.025	1.00247	0.980199	1.02532	0.00107081	TRUE	Both
Lipoma of intrathoracic organs	Neoplasms	CA_139.52	233	181132	0.827919	0.082012	0.0137066	-0.11	0.137	1.0138	0.895834	1.14683	0.0059527	TRUE	Both
Abnormal involuntary movements	Neurological	NS_324.3	6677	170094	0.828033	0.0819524	-0.00265147	-0.027	0.021	0.997352	0.973361	1.02122	-0.00115152	TRUE	Both
Ulceration of the lower GI tract	Gastrointestinal	GI_522.7	427	180600	0.829814	0.0810192	-0.00998288	-0.101	0.081	0.990067	0.903933	1.08437	-0.00433551	TRUE	Both
Abnormalities of the hair	Dermatological	DE_684.8	140	181318	0.830446	0.0806887	-0.017111	-0.174	0.14	0.983035	0.840297	1.15027	-0.00743122	TRUE	Both
Chronic venous hypertension	Cardiovascular	CV_444.6	376	181195	0.830476	0.0806729	-0.0105005	-0.107	0.086	0.989554	0.898526	1.08981	-0.0045603	TRUE	Both
Estrogen receptor status	Neoplasms	CA_128	611	180944	0.830671	0.0805709	-0.00850803	-0.086	0.069	0.991528	0.917594	1.07144	-0.00369499	TRUE	Both
Premature rupture of membranes	Pregnancy	PP_905	936	110290	0.830816	0.0804952	0.00681863	-0.056	0.069	1.00684	0.945539	1.07144	0.00296129	TRUE	Female
Band keratopathy	Sense organs	SO_369.43	86	181742	0.83106	0.0803674	-0.0220787	-0.225	0.181	0.978163	0.798516	1.19842	-0.00958864	TRUE	Both
Anemia in pregnancy	Pregnancy	PP_914	2084	108016	0.831127	0.0803325	0.00452869	-0.037	0.046	1.00454	0.963676	1.04707	0.00196679	TRUE	Female
Exocrine pancreatic insufficiency*	Gastrointestinal	GI_554.3	172	181481	0.831939	0.0799086	0.0155205	-0.128	0.159	1.01564	0.879853	1.17234	0.00674048	TRUE	Both
Benign neoplasm of the kidney	Neoplasms	CA_147.1	174	181516	0.832259	0.0797415	0.0156647	-0.129	0.161	1.01579	0.878974	1.17468	0.00680307	TRUE	Both
Allergy to sulfonamides	Symptoms	SS_840.613	1728	178587	0.832555	0.0795872	-0.00491036	-0.05	0.041	0.995102	0.951229	1.04185	-0.00213254	TRUE	Both
Hypomagnesemia*	Endocrine/Metab	EM_247.42	2666	176396	0.832946	0.0793829	0.003879	-0.032	0.04	1.00389	0.968507	1.04081	0.00168463	TRUE	Both
Microscopic colitis*	Gastrointestinal	GI_522.14	347	181369	0.834106	0.0787788	0.0110717	-0.093	0.115	1.01113	0.911194	1.12187	0.00480836	TRUE	Both
Acute lymphoid leukemia	Neoplasms	CA_121.11	85	181716	0.834591	0.0785262	-0.0221814	-0.23	0.186	0.978063	0.794534	1.20442	-0.00963325	TRUE	Both
Subcapsular cataract	Sense organs	SO_371.2	820	180316	0.834797	0.0784193	0.00713845	-0.06	0.074	1.00716	0.941765	1.07681	0.00310019	TRUE	Both
Diverticulum of esophagus	Gastrointestinal	GI_510.6	115	181654	0.835066	0.0782792	0.0189236	-0.159	0.197	1.0191	0.852996	1.21774	0.00821841	TRUE	Both
Anosmia and Parosmia*	Neurological	NS_352.1	348	180994	0.835451	0.0780789	-0.0107985	-0.113	0.091	0.98926	0.893151	1.09527	-0.00468973	TRUE	Both
Menstrual migraine	Neurological	NS_331.63	237	112020	0.835842	0.077876	-0.0131269	-0.137	0.111	0.986959	0.87197	1.11739	-0.00570096	TRUE	Female
Congenital malformation of the skin	Congenital	CM_771.1	1245	178560	0.836021	0.0777826	0.00567599	-0.048	0.059	1.00569	0.953134	1.06078	0.00246505	TRUE	Both
Disorders of conjunctiva	Sense organs	SO_366	1518	178812	0.836144	0.0777191	-0.00526377	-0.055	0.045	0.99475	0.946485	1.04603	-0.00228603	TRUE	Both
Group B Streptococcus	Infections	ID_004.3	339	180811	0.836332	0.0776213	-0.0105454	-0.111	0.09	0.98951	0.894939	1.09417	-0.00457979	TRUE	Both
Abnormal intraocular pressure	Sense organs	SO_375	11212	167490	0.836669	0.0774463	-0.00202239	-0.021	0.017	0.99798	0.979219	1.01715	-0.000878312	TRUE	Both
Multiple myeloma	Neoplasms	CA_123.1	561	181063	0.837289	0.0771246	0.00834934	-0.071	0.088	1.00838	0.931462	1.09199	0.00362607	TRUE	Both
Underweight	Endocrine/Metab	EM_230.22	1041	179768	0.837617	0.0769547	0.00593872	-0.051	0.063	1.00596	0.950279	1.06503	0.00257915	TRUE	Both
Congenital disorder of endocrine glands	Congenital	CM_772	225	181484	0.837705	0.0769086	0.0132095	-0.113	0.14	1.0133	0.893151	1.15027	0.00573681	TRUE	Both
Disorders of the circulation of the cerebrospinal fluid	Neurological	NS_344	1123	180171	0.837875	0.0768207	-0.00578412	-0.061	0.05	0.994233	0.940823	1.05127	-0.00251201	TRUE	Both
Cerebral infarction [Ischemic stroke]	Cardiovascular	CV_431.11	4953	174889	0.838077	0.0767161	0.00281854	-0.024	0.03	1.00282	0.976286	1.03045	0.00122408	TRUE	Both
Hyposmolality and/or hyponatremia	Endocrine/Metab	EM_256.2	5784	171332	0.83826	0.0766214	0.00265915	-0.023	0.028	1.00266	0.977262	1.0284	0.00115486	TRUE	Both
Pain in wrist*	Muscloskeletal	MS_713.34	4722	171742	0.83858	0.0764557	0.002878	-0.025	0.031	1.00288	0.97531	1.03149	0.0012499	TRUE	Both
Macrocytic anemia	Blood/Immune	BI_164.2	2496	177243	0.838816	0.076333	-0.00397049	-0.042	0.034	0.996037	0.95887	1.03458	-0.00172436	TRUE	Both
Preterm labor with preterm delivery	Pregnancy	PP_903.1	563	110813	0.839132	0.0761698	0.00804671	-0.07	0.086	1.00808	0.932394	1.08981	0.00349464	TRUE	Female
Osteochondrosis	Muscloskeletal	MS_725	292	181162	0.839779	0.0758351	0.0113143	-0.098	0.121	1.01138	0.906649	1.12862	0.00491374	TRUE	Both
Melanomas of skin	Neoplasms	CA_103.1	2398	178691	0.841518	0.0749367	0.00410151	-0.036	0.044	1.00411	0.96464	1.04498	0.00178126	TRUE	Both
Malignant neoplasm of the uterus	Neoplasms	CA_106.2	1007	111086	0.842242	0.0745629	0.00617745	-0.055	0.067	1.0062	0.946485	1.0693	0.00268283	TRUE	Female
Bipolar disorder	Mental	MB_286.1	7347	172233	0.84262	0.0743684	-0.00222783	-0.024	0.02	0.997775	0.976286	1.0202	-0.000967533	TRUE	Both
Sleep disturbances	Neurological	NS_333.8	2600	175871	0.842809	0.0742707	0.0038885	-0.035	0.042	1.0039	0.965605	1.04289	0.00168875	TRUE	Both
Ankylosing spondylitis	Muscloskeletal	MS_706.2	385	181286	0.84299	0.0741775	-0.00982017	-0.107	0.087	0.990228	0.898526	1.0909	-0.00426485	TRUE	Both
Pneumonia due to Pseudomonas	Respiratory	RE_468.22	116	181660	0.843244	0.0740468	-0.0178869	-0.195	0.159	0.982272	0.822835	1.17234	-0.00776816	TRUE	Both
Nodules of vocal cords*	Respiratory	RE_472.6	72	181719	0.843356	0.073989	0.0218306	-0.195	0.238	1.02207	0.822835	1.26871	0.00948092	TRUE	Both
Congenital deformities of hip	Congenital	CM_765	145	181552	0.843462	0.0739347	-0.0160303	-0.175	0.143	0.984098	0.839457	1.15373	-0.00696186	TRUE	Both
Emotional disturbance of childhood or adolescence	Mental	MB_307.3	110	181603	0.843674	0.0738255	0.0173653	-0.155	0.19	1.01752	0.856415	1.20925	0.00754166	TRUE	Both
Inflammatory polyps of colon [Pseudopolyposis of colon]	Gastrointestinal	GI_522.13	79	181509	0.844105	0.0736034	-0.0220021	-0.241	0.197	0.978238	0.785842	1.21774	-0.00955541	TRUE	Both
Abnormal reflex	Neurological	NS_350.3	440	180885	0.844948	0.0731701	0.0089605	-0.081	0.099	1.009	0.922194	1.10407	0.00389149	TRUE	Both
Psychoactive substance dependance	Mental	MB_280.9	9167	168813	0.845349	0.0729641	0.00197046	-0.018	0.022	1.00197	0.982161	1.02224	0.00085576	TRUE	Both
Multiple myeloma and malignant plasma cell neoplasms	Neoplasms	CA_123	577	181026	0.845495	0.0728888	0.0078011	-0.071	0.086	1.00783	0.931462	1.08981	0.00338798	TRUE	Both
Heart transplant	Symptoms	SS_847.1	275	181418	0.845722	0.0727725	-0.0112009	-0.124	0.102	0.988862	0.88338	1.10738	-0.00486448	TRUE	Both
Malignant neoplasm of the heart, mediastinum, thymus, and pleura	Neoplasms	CA_102.5	91	181658	0.845741	0.0727628	0.0196924	-0.179	0.218	1.01989	0.836106	1.24359	0.00855229	TRUE	Both
Secondary thrombocytopenia	Blood/Immune	BI_169.14	559	180254	0.845947	0.0726568	-0.00809887	-0.09	0.074	0.991934	0.913931	1.07681	-0.00351729	TRUE	Both
Spontaneous abortion or history of recurrent pregnancy loss	Pregnancy	PP_900	1594	109549	0.846323	0.0724636	0.00471397	-0.043	0.052	1.00473	0.957911	1.05338	0.00204725	TRUE	Female
Posterior subcapsular polar cataract	Sense organs	SO_371.22	798	180385	0.847098	0.0720661	0.00670098	-0.061	0.075	1.00672	0.940823	1.07788	0.0029102	TRUE	Both
Ovarian hyperfunction	Endocrine/Metab	EM_214.2	78	112246	0.84711	0.0720601	0.0209723	-0.192	0.234	1.02119	0.825307	1.26364	0.00910818	TRUE	Female
Cavus deformity of foot	Muscloskeletal	MS_710.43	414	181108	0.84715	0.0720399	-0.0092241	-0.103	0.085	0.990818	0.902127	1.08872	-0.00400597	TRUE	Both
Multi-system degeneration of the autonomic nervous system*	Neurological	NS_343.6	84	181736	0.847458	0.0718821	0.020276	-0.186	0.227	1.02048	0.830274	1.25483	0.00880574	TRUE	Both
Dehydration	Endocrine/Metab	EM_256.71	6321	167169	0.847808	0.0717025	0.00234678	-0.022	0.026	1.00235	0.97824	1.02634	0.00101919	TRUE	Both
Biliary cirrhosis	Gastrointestinal	GI_542.8	231	181556	0.848033	0.0715871	0.0123279	-0.114	0.138	1.0124	0.892258	1.14798	0.00535396	TRUE	Both
Other disorders of ear	Sense organs	SO_398	1581	177213	0.848279	0.0714613	0.00471188	-0.044	0.053	1.00472	0.956954	1.05443	0.00204634	TRUE	Both
Hemoglobin C trait [Sickle-cell trait]	Genetic	GE_983.2	630	180978	0.848847	0.0711704	-0.00655465	-0.074	0.061	0.993467	0.928672	1.0629	-0.00284665	TRUE	Both
Coccidioides	Infections	ID_071	317	181363	0.849123	0.0710295	-0.0105092	-0.119	0.098	0.989546	0.887808	1.10296	-0.00456408	TRUE	Both
Vascular disorders of the skin	Dermatological	DE_687	120	181505	0.849168	0.0710062	0.016724	-0.156	0.189	1.01686	0.855559	1.20804	0.00726314	TRUE	Both
Systemic atrophies primarily affecting the central nervous system	Neurological	NS_323	300	181334	0.849372	0.0709021	0.0105278	-0.098	0.119	1.01058	0.906649	1.12637	0.00457217	TRUE	Both
Abnormal blood-gas level	Symptoms	SS_829.1	85	181530	0.851143	0.0699972	-0.0199596	-0.228	0.189	0.980238	0.796124	1.20804	-0.00866833	TRUE	Both
Hypersensitivity angiitis	Muscloskeletal	MS_704.4	127	181646	0.851272	0.0699318	0.016104	-0.152	0.184	1.01623	0.858988	1.20202	0.0069939	TRUE	Both
Hemophilus influenzae	Infections	ID_007.1	65	181683	0.851487	0.0698218	-0.0223816	-0.257	0.212	0.977867	0.773368	1.23615	-0.00972021	TRUE	Both
Polyphagia	Mental	MB_293.4	153	181577	0.851572	0.0697785	-0.0146783	-0.168	0.139	0.985429	0.845354	1.14912	-0.00637468	TRUE	Both
Acquired deformities of fingers	Muscloskeletal	MS_709.1	573	180856	0.852537	0.069287	0.00744369	-0.071	0.086	1.00747	0.931462	1.08981	0.00323275	TRUE	Both
Bleeding in pregnancy	Pregnancy	PP_904	3119	107025	0.853225	0.0689366	0.00334783	-0.032	0.039	1.00335	0.968507	1.03977	0.00145394	TRUE	Female
Congenital metatarsus primus varus	Congenital	CM_766.12	79	181661	0.853915	0.0685852	-0.0197527	-0.23	0.191	0.980441	0.794534	1.21046	-0.00857849	TRUE	Both
Tachypnea	Respiratory	RE_488.4	148	181059	0.854411	0.0683332	0.014105	-0.137	0.165	1.0142	0.87197	1.17939	0.00612572	TRUE	Both
Drug and medical agent allergy	Symptoms	SS_840.6	11122	164264	0.854458	0.0683094	0.00173274	-0.017	0.02	1.00173	0.983144	1.0202	0.000752521	TRUE	Both
Cellulitis of orbit	Sense organs	SO_367.41	100	181627	0.854525	0.0682751	-0.0175462	-0.205	0.17	0.982607	0.814647	1.1853	-0.00762022	TRUE	Both
Epilepsy, recurrent seizures, convulsions	Neurological	NS_330	6427	172874	0.85461	0.0682318	0.00219597	-0.021	0.026	1.0022	0.979219	1.02634	0.000953699	TRUE	Both
Escherichia coli	Infections	ID_003	1263	178168	0.85511	0.067978	-0.00501062	-0.059	0.049	0.995002	0.942707	1.05022	-0.00217609	TRUE	Both
Chorioretinal inflammation	Sense organs	SO_367.9	163	181579	0.855676	0.0676907	-0.0138258	-0.163	0.135	0.986269	0.849591	1.14454	-0.00600445	TRUE	Both
Diastolic heart failure	Cardiovascular	CV_424.3	4458	175482	0.85593	0.0675617	0.00266025	-0.026	0.031	1.00266	0.974335	1.03149	0.00115533	TRUE	Both
Respiratory syncytial virus	Infections	ID_058.1	197	181414	0.857651	0.0666894	-0.0123365	-0.147	0.122	0.987739	0.863294	1.12975	-0.00535769	TRUE	Both
Pulmonary collapse [Atelectasis]	Respiratory	RE_479.6	4736	170903	0.857652	0.0666887	-0.00254457	-0.03	0.025	0.997459	0.970446	1.02532	-0.00110509	TRUE	Both
Scoliosis	Muscloskeletal	MS_714.3	3083	176047	0.857823	0.0666024	0.0031694	-0.032	0.038	1.00317	0.968507	1.03873	0.00137645	TRUE	Both
Alcoholic liver disease	Mental	MB_280.13	1066	180034	0.858061	0.0664817	0.0052786	-0.053	0.063	1.00529	0.94838	1.06503	0.00229247	TRUE	Both
Pyloric stenosis	Gastrointestinal	GI_516.1	170	181537	0.85914	0.0659363	0.0131083	-0.132	0.158	1.01319	0.876341	1.17117	0.00569287	TRUE	Both
Behcet's syndrome	Dermatological	DE_669.2	56	181803	0.859177	0.0659172	0.0226666	-0.228	0.273	1.02293	0.796124	1.3139	0.00984396	TRUE	Both
Arteriovenous malformation of precerebral or cerebral vessels*	Cardiovascular	CV_441.5	62	181754	0.859292	0.0658594	0.0214102	-0.215	0.258	1.02164	0.806541	1.29434	0.00929833	TRUE	Both
Intrauterine synechiae	Genitourinary	GU_616.4	59	112257	0.859356	0.0658267	-0.0224173	-0.27	0.226	0.977832	0.763379	1.25358	-0.00973569	TRUE	Female
Drug-induced adrenocortical insufficiency*	Endocrine/Metab	EM_211.22	64	181733	0.859508	0.0657498	-0.0217361	-0.262	0.219	0.978498	0.769511	1.24483	-0.00943987	TRUE	Both
Pre-existing diabetes mellitus in pregnancy*	Pregnancy	PP_909.2	368	111929	0.861534	0.0647274	-0.00882914	-0.108	0.09	0.99121	0.897628	1.09417	-0.00383445	TRUE	Female
Varicose veins	Cardiovascular	CV_444.1	6798	171191	0.862226	0.0643788	0.00212992	-0.022	0.026	1.00213	0.97824	1.02634	0.000925011	TRUE	Both
Hodgkin lymphoma	Neoplasms	CA_122.1	311	181450	0.862563	0.0642091	0.00946844	-0.098	0.117	1.00951	0.906649	1.12412	0.00411209	TRUE	Both
Blepharospasm	Neurological	NS_324.316	175	181514	0.863013	0.0639825	0.0126891	-0.131	0.157	1.01277	0.877218	1.17	0.0055108	TRUE	Both
Latex allergy	Symptoms	SS_840.4	703	180436	0.863458	0.063759	-0.00616346	-0.076	0.064	0.993855	0.926816	1.06609	-0.00267675	TRUE	Both
Celiac disease	Gastrointestinal	GI_525.1	907	180548	0.863816	0.0635785	0.00558483	-0.058	0.069	1.0056	0.94365	1.07144	0.00242546	TRUE	Both
Hypertrophic osteoarthropathy [Hypertrophic pulmonary osteoarthropathy]	Muscloskeletal	MS_727.2	1124	179880	0.864122	0.0634252	0.00501457	-0.052	0.062	1.00503	0.949329	1.06396	0.0021778	TRUE	Both
Hallucinogen abuse or dependence	Mental	MB_280.71	51	181712	0.864138	0.063417	0.0222625	-0.233	0.277	1.02251	0.792154	1.31917	0.00966849	TRUE	Both
Tinnitus	Sense organs	SO_397.1	7431	169183	0.864157	0.0634075	0.00202264	-0.021	0.025	1.00202	0.979219	1.02532	0.000878421	TRUE	Both
Folate-deficiency anemia	Blood/Immune	BI_160.22	97	181619	0.864339	0.0633161	-0.0162255	-0.202	0.17	0.983905	0.817095	1.1853	-0.00704666	TRUE	Both
Folate deficiency [Vitamin B9]	Endocrine/Metab	EM_232.29	97	181619	0.864339	0.0633161	-0.0162255	-0.202	0.17	0.983905	0.817095	1.1853	-0.00704666	TRUE	Both
Transient cerebral ischemic attack [TIA]	Cardiovascular	CV_431.2	2662	177368	0.864513	0.0632287	0.00327437	-0.034	0.041	1.00328	0.966572	1.04185	0.00142204	TRUE	Both
Crohn's disease	Gastrointestinal	GI_522.11	1663	179677	0.865033	0.0629673	-0.00406298	-0.051	0.043	0.995945	0.950279	1.04394	-0.00176453	TRUE	Both
Hypoplasia of jaw	Muscloskeletal	MS_733.12	105	181683	0.865363	0.0628019	0.015915	-0.168	0.2	1.01604	0.845354	1.2214	0.00691178	TRUE	Both
Congenital malformations of ear	Congenital	CM_752	71	181679	0.86549	0.0627381	0.0189804	-0.201	0.239	1.01916	0.817912	1.26998	0.00824309	TRUE	Both
Achilles tendinitis	Muscloskeletal	MS_723.51	2147	178182	0.865513	0.0627264	0.00352398	-0.037	0.044	1.00353	0.963676	1.04498	0.00153045	TRUE	Both
Villonodular synovitis	Muscloskeletal	MS_707.1	74	181657	0.866002	0.0624813	0.0183894	-0.195	0.232	1.01856	0.822835	1.26112	0.00798643	TRUE	Both
Medial epicondylitis (Golfer's elbow)	Muscloskeletal	MS_723.3	756	180265	0.866612	0.0621753	-0.00603334	-0.076	0.064	0.993985	0.926816	1.06609	-0.00262025	TRUE	Both
Congenital malformations of intestine	Congenital	CM_758.1	247	180619	0.867385	0.0617883	-0.0102581	-0.131	0.11	0.989794	0.877218	1.11628	-0.00445502	TRUE	Both
Late pregnancy	Pregnancy	PP_944	1398	109584	0.867795	0.0615831	0.0043552	-0.047	0.056	1.00436	0.954087	1.0576	0.00189144	TRUE	Female
Thoracic aneurysm	Cardiovascular	CV_438.12	2420	178255	0.868304	0.061328	-0.00336586	-0.043	0.036	0.99664	0.957911	1.03666	-0.00146177	TRUE	Both
Dysmenorrhea	Genitourinary	GU_626.2	2628	107316	0.868405	0.0612774	-0.00317984	-0.041	0.034	0.996825	0.959829	1.03458	-0.00138099	TRUE	Female
Volume depletion	Endocrine/Metab	EM_256.7	8012	164348	0.869504	0.0607284	-0.00180108	-0.023	0.02	0.998201	0.977262	1.0202	-0.000782201	TRUE	Both
(Idiopathic) normal pressure hydrocephalus	Neurological	NS_344.13	99	181726	0.86957	0.0606956	0.0162256	-0.177	0.21	1.01636	0.83778	1.23368	0.00704668	TRUE	Both
Ileus	Gastrointestinal	GI_514.3	856	179340	0.870734	0.0601143	0.00532801	-0.059	0.07	1.00534	0.942707	1.07251	0.00231392	TRUE	Both
Schmorl's nodes	Muscloskeletal	MS_716.1	69	181635	0.871073	0.0599452	-0.01907	-0.249	0.211	0.981111	0.77958	1.23491	-0.00828199	TRUE	Both
Infection of the skin	Dermatological	DE_660	32472	132644	0.871873	0.059547	-0.00102187	-0.013	0.011	0.998979	0.987084	1.01106	-0.000443793	TRUE	Both
Congenital malformations of esophagus	Congenital	CM_757.1	202	181313	0.872218	0.0593748	-0.0109415	-0.144	0.122	0.989118	0.865888	1.12975	-0.00475181	TRUE	Both
Lattice degeneration of retina	Sense organs	SO_374.61	938	180400	0.872361	0.0593039	0.00502536	-0.056	0.066	1.00504	0.945539	1.06823	0.00218249	TRUE	Both
Recurrent oral aphthae [Recurrent aphthous stomatitis]	Gastrointestinal	GI_507.11	521	180254	0.872399	0.0592846	-0.00688135	-0.091	0.077	0.993142	0.913018	1.08004	-0.00298853	TRUE	Both
Blepharitis	Sense organs	SO_360.4	4862	174301	0.872755	0.0591077	-0.00232934	-0.031	0.026	0.997673	0.969476	1.02634	-0.00101162	TRUE	Both
Umbilical cord complications	Pregnancy	PP_947	1133	108657	0.873449	0.0587625	-0.0046692	-0.062	0.053	0.995342	0.939883	1.05443	-0.00202781	TRUE	Female
Thyroid dysfunction complicating pregnancy, childbirth, or the puerperium	Pregnancy	PP_922.2	284	111947	0.8736	0.0586872	-0.00922175	-0.123	0.104	0.990821	0.884264	1.1096	-0.00400496	TRUE	Female
Trigeminal neuralgia	Neurological	NS_334.11	716	180752	0.874161	0.0584086	-0.00573951	-0.077	0.065	0.994277	0.92589	1.06716	-0.00249264	TRUE	Both
Sunburn	Dermatological	DE_672.12	134	181307	0.874368	0.058306	0.0130892	-0.149	0.175	1.01318	0.861569	1.19125	0.00568456	TRUE	Both
Erythema multiforme	Dermatological	DE_667.1	50	181723	0.874762	0.0581103	0.021007	-0.24	0.282	1.02123	0.786628	1.32578	0.00912322	TRUE	Both
Labyrinthitis	Sense organs	SO_395.1	286	181036	0.874899	0.0580419	0.00903731	-0.103	0.122	1.00908	0.902127	1.12975	0.00392485	TRUE	Both
Postnasal drip	Respiratory	RE_463.5	2248	175906	0.875587	0.0577005	-0.00325049	-0.044	0.037	0.996755	0.956954	1.03769	-0.00141167	TRUE	Both
Opioid use disorders	Mental	MB_280.2	5242	173915	0.875607	0.0576906	0.00205262	-0.024	0.028	1.00205	0.976286	1.0284	0.000891442	TRUE	Both
Pilar and trichodermal cyst	Dermatological	DE_682.12	308	181245	0.876328	0.0573334	0.00866299	-0.1	0.118	1.0087	0.904837	1.12524	0.00376229	TRUE	Both
Rheumatic heart disease	Cardiovascular	CV_400.2	2493	176347	0.876401	0.0572971	0.00304899	-0.035	0.041	1.00305	0.965605	1.04185	0.00132416	TRUE	Both
Urethral syndrome	Genitourinary	GU_592.21	77	181701	0.876403	0.0572961	-0.0172938	-0.235	0.201	0.982855	0.790571	1.22262	-0.0075106	TRUE	Both
Malignant neoplasm of the vagina	Neoplasms	CA_106.12	63	112339	0.876557	0.0572196	-0.0188074	-0.256	0.218	0.981368	0.774142	1.24359	-0.00816797	TRUE	Female
Instability of joint	Muscloskeletal	MS_712.6	1948	177939	0.876748	0.057125	0.00338103	-0.039	0.046	1.00339	0.961751	1.04707	0.00146836	TRUE	Both
Diseases of thymus gland	Endocrine/Metab	EM_220	55	181748	0.87804	0.0564855	-0.0196858	-0.271	0.232	0.980507	0.762616	1.26112	-0.00854946	TRUE	Both
Centrilobular emphysema*	Respiratory	RE_474.13	858	180247	0.878239	0.0563874	0.00497472	-0.059	0.069	1.00499	0.942707	1.07144	0.00216049	TRUE	Both
Intestinal obstruction	Gastrointestinal	GI_514.2	2968	176344	0.878312	0.0563514	-0.00274324	-0.038	0.032	0.997261	0.962713	1.03252	-0.00119137	TRUE	Both
Lagophthalmos	Sense organs	SO_361.2	185	181565	0.878759	0.0561303	-0.0110148	-0.153	0.131	0.989046	0.85813	1.13997	-0.00478368	TRUE	Both
Decreased fetal movements, affecting management of mother	Pregnancy	PP_932.4	729	110273	0.879317	0.0558547	0.00544333	-0.065	0.076	1.00546	0.937067	1.07896	0.00236401	TRUE	Female
Nerve plexus lesions	Neurological	NS_335.1	564	180865	0.880374	0.0553325	-0.00616022	-0.086	0.074	0.993859	0.917594	1.07681	-0.00267535	TRUE	Both
Cushing's syndrome	Endocrine/Metab	EM_211.13	219	181491	0.880666	0.0551889	-0.00989007	-0.139	0.119	0.990159	0.870228	1.12637	-0.0042952	TRUE	Both
Disorder of patella	Muscloskeletal	MS_711	5096	173301	0.881529	0.0547635	0.00207639	-0.025	0.029	1.00208	0.97531	1.02942	0.000901765	TRUE	Both
Renal tubulo-interstitial diseases	Genitourinary	GU_581	7900	168709	0.883749	0.053671	-0.00165508	-0.024	0.021	0.998346	0.976286	1.02122	-0.000718794	TRUE	Both
Elevated white blood cell count [Leukocytosis]	Blood/Immune	BI_171	5959	168660	0.884122	0.0534879	-0.00184964	-0.027	0.023	0.998152	0.973361	1.02327	-0.000803289	TRUE	Both
Hemianopia	Sense organs	SO_386.42	308	181328	0.884256	0.0534218	-0.00800816	-0.116	0.1	0.992024	0.890475	1.10517	-0.0034779	TRUE	Both
Myocarditis	Cardiovascular	CV_410.3	213	181507	0.88428	0.0534102	-0.00961618	-0.139	0.12	0.99043	0.870228	1.1275	-0.00417625	TRUE	Both
Disorders of the middle ear	Sense organs	SO_391	10288	162427	0.885774	0.0526773	0.00148846	-0.019	0.022	1.00149	0.981179	1.02224	0.00064643	TRUE	Both
Intestinal carcinoid	Neoplasms	CA_114.41	151	181636	0.885896	0.0526171	0.0111323	-0.141	0.163	1.01119	0.868489	1.17704	0.00483471	TRUE	Both
Allergy to anesthetic agent	Symptoms	SS_840.62	63	181650	0.886608	0.0522684	-0.0171022	-0.252	0.218	0.983043	0.777245	1.24359	-0.00742738	TRUE	Both
Papulosquamous disorders	Dermatological	DE_664	4551	174848	0.887651	0.0517578	-0.0020899	-0.031	0.027	0.997912	0.969476	1.02737	-0.000907632	TRUE	Both
Spontaneous abortion	Pregnancy	PP_900.1	1294	109934	0.887737	0.0517156	-0.00381272	-0.057	0.049	0.996195	0.944594	1.05022	-0.00165584	TRUE	Female
Encephalocele	Congenital	CM_750.24	57	181796	0.887955	0.0516089	-0.0176118	-0.263	0.227	0.982542	0.768742	1.25483	-0.00764872	TRUE	Both
Abnormal findings on diagnostic test of central nervous system	Neurological	NS_349.1	2346	175880	0.889166	0.0510173	-0.00277688	-0.042	0.036	0.997227	0.95887	1.03666	-0.00120598	TRUE	Both
Hereditary neuropathy	Genetic	GE_972.1	3779	175214	0.889927	0.0506457	-0.00221616	-0.034	0.029	0.997786	0.966572	1.02942	-0.000962467	TRUE	Both
Acute nephritic syndrome	Genitourinary	GU_580.1	98	181660	0.889948	0.0506355	0.0133625	-0.176	0.203	1.01345	0.838618	1.22507	0.00580326	TRUE	Both
Sleep related movement disorders	Neurological	NS_333.6	5123	174078	0.890634	0.0503008	-0.00191815	-0.029	0.025	0.998084	0.971416	1.02532	-0.00083304	TRUE	Both
Noninflammatory disorders of ovary, fallopian tube, and broad ligament	Genitourinary	GU_619	8687	98460	0.891514	0.0498719	0.00149952	-0.02	0.023	1.0015	0.980199	1.02327	0.000651232	TRUE	Female
Constriction of visual field	Sense organs	SO_386.43	97	181631	0.8916	0.0498302	0.0132594	-0.177	0.204	1.01335	0.83778	1.2263	0.00575847	TRUE	Both
Symptomatic menopause	Genitourinary	GU_627.2	7734	99646	0.891717	0.0497728	0.00168774	-0.023	0.026	1.00169	0.977262	1.02634	0.000732978	TRUE	Female
Benign neuroendocrine tumors	Neoplasms	CA_114.2	451	181292	0.892278	0.0494996	0.00614347	-0.083	0.095	1.00616	0.920351	1.09966	0.00266808	TRUE	Both
Dislocation of shoulder	Muscloskeletal	MS_740.2	748	180475	0.892768	0.0492613	0.00470895	-0.064	0.073	1.00472	0.938005	1.07573	0.00204507	TRUE	Both
Malignant neoplasm of the prostate	Neoplasms	CA_107.2	4054	64708	0.892826	0.0492333	-0.00223375	-0.035	0.03	0.997769	0.965605	1.03045	-0.000970106	TRUE	Male
Rheumatic fever and chronic rheumatic heart diseases	Cardiovascular	CV_400	2597	176072	0.892875	0.0492095	-0.00259035	-0.04	0.035	0.997413	0.960789	1.03562	-0.00112498	TRUE	Both
Tall stature, acromegaly and gigantism	Endocrine/Metab	EM_209.11	62	181772	0.893215	0.0490439	0.0164249	-0.223	0.256	1.01656	0.800115	1.29175	0.00713325	TRUE	Both
Disorders of optic nerve and visual pathways	Sense organs	SO_380	3631	176430	0.89356	0.0488761	0.00217786	-0.03	0.034	1.00218	0.970446	1.03458	0.000945833	TRUE	Both
Acute tonsillitis and adenoiditis	Respiratory	RE_466.1	1026	178799	0.89371	0.0488035	-0.00403946	-0.063	0.055	0.995969	0.938943	1.05654	-0.00175431	TRUE	Both
Phlebitis and thrombophlebitis	Cardiovascular	CV_440.13	1511	178649	0.894603	0.0483695	-0.00329209	-0.052	0.045	0.996713	0.949329	1.04603	-0.00142974	TRUE	Both
Hypertrichosis and hirsutism	Dermatological	DE_684.2	1012	180048	0.896281	0.0475558	-0.00392104	-0.063	0.055	0.996087	0.938943	1.05654	-0.00170289	TRUE	Both
Perichondritis and chondritis of pinna	Sense organs	SO_390.6	150	181487	0.89672	0.0473433	-0.0106121	-0.171	0.15	0.989444	0.842822	1.16183	-0.00460876	TRUE	Both
Personality disorders	Mental	MB_296	2342	178404	0.896843	0.0472835	-0.00255421	-0.041	0.036	0.997449	0.959829	1.03666	-0.00110928	TRUE	Both
Alternating exotropia	Sense organs	SO_381.41	95	181695	0.898253	0.0466012	0.012286	-0.176	0.201	1.01236	0.838618	1.22262	0.00533573	TRUE	Both
Diplopia	Sense organs	SO_386.2	1864	178592	0.898415	0.046523	0.00291927	-0.042	0.048	1.00292	0.95887	1.04917	0.00126782	TRUE	Both
Opioid abuse or dependence	Mental	MB_280.21	4514	174975	0.898771	0.046351	0.00179283	-0.026	0.029	1.00179	0.974335	1.02942	0.000778615	TRUE	Both
Intermittent explosive disorder	Mental	MB_298.1	118	181679	0.899176	0.0461552	0.0106627	-0.154	0.176	1.01072	0.857272	1.19244	0.00463076	TRUE	Both
Hypotension	Cardiovascular	CV_446	6747	168059	0.899575	0.0459624	0.00152369	-0.022	0.025	1.00152	0.97824	1.02532	0.000661728	TRUE	Both
Weakness	Symptoms	SS_807.2	9952	163311	0.899614	0.0459436	-0.00126048	-0.021	0.018	0.99874	0.979219	1.01816	-0.00054742	TRUE	Both
Congenital malformations of great arteries	Congenital	CM_763.1	320	181225	0.899662	0.0459208	0.00679913	-0.099	0.112	1.00682	0.905743	1.11851	0.00295282	TRUE	Both
Dysplasia of female genital organs	Genitourinary	GU_621	2892	107546	0.899883	0.0458142	-0.00229856	-0.038	0.034	0.997704	0.962713	1.03458	-0.000998251	TRUE	Female
Malignant neoplasm of the pharynx	Neoplasms	CA_100.7	52	181745	0.900125	0.0456972	-0.0166505	-0.277	0.243	0.983487	0.758054	1.27507	-0.00723122	TRUE	Both
Hemoptysis	Respiratory	RE_487.3	1160	179305	0.900221	0.0456511	0.0035155	-0.051	0.058	1.00352	0.950279	1.05971	0.00152676	TRUE	Both
Marfan syndrome	Genetic	GE_978.21	83	181762	0.900969	0.0452903	-0.0133113	-0.223	0.196	0.986777	0.800115	1.21653	-0.00578102	TRUE	Both
Postmenopausal bleeding	Genitourinary	GU_627.1	3901	106736	0.901048	0.0452523	0.00200631	-0.03	0.034	1.00201	0.970446	1.03458	0.00087133	TRUE	Female
Pain in hip	Muscloskeletal	MS_713.36	19811	152132	0.902052	0.0447684	0.000941052	-0.014	0.016	1.00094	0.986098	1.01613	0.000408694	TRUE	Both
Anogenital (venereal) warts	Infections	ID_056.2	1239	179583	0.903428	0.0441063	-0.00323786	-0.056	0.049	0.996767	0.945539	1.05022	-0.00140618	TRUE	Both
Malignant neoplasm of the liver and intrahepatic bile ducts	Neoplasms	CA_101.6	447	181096	0.903493	0.0440752	-0.00561996	-0.096	0.085	0.994396	0.908464	1.08872	-0.00244072	TRUE	Both
Other diseases of inner ear	Sense organs	SO_395	709	180207	0.903558	0.0440439	0.0044545	-0.068	0.077	1.00446	0.93426	1.08004	0.00193456	TRUE	Both
Molluscum contagiosum	Infections	ID_055.1	217	181420	0.903604	0.0440216	-0.00796739	-0.137	0.121	0.992064	0.87197	1.12862	-0.00346019	TRUE	Both
Other malignant neoplasms of lymphoid, hematopoietic and related tissue	Neoplasms	CA_125	359	181176	0.904635	0.0435268	0.00613819	-0.094	0.107	1.00616	0.910283	1.11293	0.00266578	TRUE	Both
Follicular lymphoma	Neoplasms	CA_122.21	309	181496	0.90481	0.0434426	-0.00675171	-0.117	0.104	0.993271	0.889585	1.1096	-0.00293223	TRUE	Both
Congenital malformations of penis	Congenital	CM_760.22	58	69277	0.90582	0.0429581	0.0151068	-0.235	0.265	1.01522	0.790571	1.30343	0.00656079	TRUE	Male
Pyuria*	Symptoms	SS_832.6	195	181201	0.905838	0.0429495	-0.00820527	-0.144	0.128	0.991828	0.865888	1.13655	-0.0035635	TRUE	Both
Glossodynia	Gastrointestinal	GI_509.11	274	181166	0.906131	0.0428088	-0.00704108	-0.124	0.11	0.992984	0.88338	1.11628	-0.0030579	TRUE	Both
Disorders of vestibular function	Sense organs	SO_394	4553	173447	0.906648	0.0425613	0.00174752	-0.027	0.031	1.00175	0.973361	1.03149	0.00075894	TRUE	Both
Malignant neoplasm of connective and soft tissue	Neoplasms	CA_104.3	721	180636	0.906729	0.0425227	0.00422193	-0.066	0.075	1.00423	0.936131	1.07788	0.00183356	TRUE	Both
Mucocele of salivary gland	Gastrointestinal	GI_506.6	71	181691	0.907185	0.0423043	0.0132403	-0.209	0.236	1.01333	0.811395	1.26617	0.00575017	TRUE	Both
Alcohol abuse and dependence	Mental	MB_280.11	8116	169554	0.907216	0.0422893	-0.00125435	-0.022	0.02	0.998746	0.97824	1.0202	-0.000544755	TRUE	Both
Inflammation of lacrimal passages	Sense organs	SO_363.6	116	181656	0.908994	0.041439	-0.0104632	-0.19	0.169	0.989591	0.826959	1.18412	-0.00454409	TRUE	Both
Intestinal infection	Gastrointestinal	GI_526	4458	172105	0.909075	0.0414001	0.00167763	-0.027	0.03	1.00168	0.973361	1.03045	0.000728585	TRUE	Both
Impaction of intestine	Gastrointestinal	GI_514.21	155	181201	0.909265	0.0413097	0.00880816	-0.143	0.16	1.00885	0.866754	1.17351	0.00382534	TRUE	Both
Mucous polyp of cervix	Genitourinary	GU_622.2	784	110599	0.9097	0.0411016	-0.00402307	-0.074	0.066	0.995985	0.928672	1.06823	-0.0017472	TRUE	Female
Cough variant asthma	Respiratory	RE_475.6	255	181359	0.909863	0.0410242	0.00677148	-0.11	0.124	1.00679	0.895834	1.13202	0.00294082	TRUE	Both
Paroxysmal vertigo	Sense organs	SO_394.21	2965	175929	0.909879	0.0410164	-0.00208205	-0.038	0.034	0.99792	0.962713	1.03458	-0.000904225	TRUE	Both
Diabetes mellitus due to underlying condition*	Endocrine/Metab	EM_202.31	1325	179521	0.90997	0.0409729	0.00297156	-0.049	0.054	1.00298	0.952181	1.05548	0.00129053	TRUE	Both
Contracture of muscle*	Muscloskeletal	MS_719.93	124	181443	0.910117	0.0409026	-0.00966254	-0.177	0.158	0.990384	0.83778	1.17117	-0.00419639	TRUE	Both
Tourette's disorder	Mental	MB_305.11	69	181793	0.910604	0.0406706	-0.0129363	-0.239	0.213	0.987147	0.787415	1.23738	-0.00561816	TRUE	Both
Allergic conjunctivitis	Sense organs	SO_367.12	2938	175906	0.911294	0.0403414	-0.00202622	-0.038	0.034	0.997976	0.962713	1.03458	-0.000879977	TRUE	Both
Hepatitis C	Infections	ID_054.3	4048	176693	0.91163	0.0401816	0.00164574	-0.027	0.031	1.00165	0.973361	1.03149	0.000714735	TRUE	Both
Quadriplegia	Neurological	NS_342.2	177	181595	0.912048	0.0399825	0.00792523	-0.133	0.149	1.00796	0.875465	1.16067	0.00344188	TRUE	Both
Otitis externa	Sense organs	SO_390.1	3821	173398	0.912082	0.0399659	-0.00176686	-0.033	0.03	0.998235	0.967539	1.03045	-0.000767337	TRUE	Both
Eczematous dermatitis of eyelid	Sense organs	SO_360.51	187	181442	0.912164	0.0399271	0.00790249	-0.133	0.148	1.00793	0.875465	1.15951	0.00343201	TRUE	Both
Adrenal hyperfunction	Endocrine/Metab	EM_211.1	454	181121	0.912205	0.0399076	0.004938	-0.083	0.093	1.00495	0.920351	1.09746	0.00214455	TRUE	Both
Intestinal fistula	Gastrointestinal	GI_532.1	632	180862	0.91228	0.0398718	-0.00420792	-0.079	0.071	0.995801	0.92404	1.07358	-0.00182748	TRUE	Both
Hyperventilation	Respiratory	RE_488.2	73	181500	0.912453	0.0397893	0.0122398	-0.206	0.23	1.01231	0.813833	1.2586	0.00531566	TRUE	Both
Dislocation of finger	Muscloskeletal	MS_740.5	349	181168	0.912951	0.0395524	-0.0055616	-0.105	0.094	0.994454	0.900325	1.09856	-0.00241537	TRUE	Both
Sleep related leg cramps	Neurological	NS_333.62	259	181165	0.915149	0.0385083	-0.0065237	-0.127	0.113	0.993498	0.880734	1.11963	-0.00283321	TRUE	Both
Methicillin resistant Staphylococcus aureus	Infections	ID_097.1	1905	178648	0.916084	0.0380648	0.00231115	-0.041	0.045	1.00231	0.959829	1.04603	0.00100372	TRUE	Both
Tobacco use during pregnancy	Pregnancy	PP_927.2	598	111294	0.916093	0.0380605	0.00391839	-0.069	0.077	1.00393	0.933327	1.08004	0.00170173	TRUE	Female
Chronic lymphoid leukemia	Neoplasms	CA_121.21	481	181298	0.916276	0.0379737	0.00479327	-0.085	0.094	1.0048	0.918512	1.09856	0.00208169	TRUE	Both
Other diseases of biliary tract	Gastrointestinal	GI_552	1931	178161	0.916775	0.0377373	-0.00230508	-0.046	0.041	0.997698	0.955042	1.04185	-0.00100108	TRUE	Both
Acute chest syndrome	Respiratory	RE_486.5	51	181815	0.917051	0.0376067	0.0120248	-0.214	0.238	1.0121	0.807348	1.26871	0.00522229	TRUE	Both
Alveolitis of jaw	Muscloskeletal	MS_734.4	128	181614	0.917059	0.0376028	-0.00868013	-0.172	0.155	0.991357	0.841979	1.16766	-0.00376973	TRUE	Both
Diverticulum of bladder	Genitourinary	GU_596.3	131	181524	0.917332	0.0374732	-0.00896979	-0.178	0.16	0.99107	0.836942	1.17351	-0.00389553	TRUE	Both
Cellulitis and abscess	Dermatological	DE_660.6	18293	151759	0.91758	0.0373559	-0.000795803	-0.016	0.014	0.999205	0.984127	1.0141	-0.000345613	TRUE	Both
Sacrococcygeal disorders	Muscloskeletal	MS_717.2	4541	173951	0.918211	0.0370574	0.00151165	-0.027	0.03	1.00151	0.973361	1.03045	0.000656502	TRUE	Both
Balanoposthitis	Genitourinary	GU_604.5	342	68719	0.918248	0.0370401	0.00542036	-0.098	0.109	1.00544	0.906649	1.11516	0.00235403	TRUE	Male
Priapism	Genitourinary	GU_604.4	59	69320	0.918846	0.0367572	-0.0123499	-0.25	0.225	0.987726	0.778801	1.25232	-0.00536348	TRUE	Male
Osteitis deformans [Paget's disease of bone]	Muscloskeletal	MS_727.3	145	181582	0.918985	0.0366915	0.00816428	-0.149	0.165	1.0082	0.861569	1.17939	0.0035457	TRUE	Both
Ectropion of eyelid	Sense organs	SO_361.9	333	181383	0.919413	0.0364891	-0.00555458	-0.113	0.102	0.994461	0.893151	1.10738	-0.00241232	TRUE	Both
Benign neoplasm of vocal cord or larynx	Neoplasms	CA_135.6	338	181325	0.919678	0.0363643	-0.00517655	-0.106	0.095	0.994837	0.899425	1.09966	-0.00224815	TRUE	Both
Sick sinus syndrome*	Cardiovascular	CV_416.71	1070	180271	0.921613	0.0354515	-0.0030235	-0.063	0.057	0.996981	0.938943	1.05866	-0.00131309	TRUE	Both
Gastrojejunal ulcer	Gastrointestinal	GI_513.4	268	181368	0.92192	0.0353067	-0.00579213	-0.122	0.11	0.994225	0.885148	1.11628	-0.00251549	TRUE	Both
Congenital talipes varus	Congenital	CM_766.1	480	180921	0.921946	0.0352947	0.00430787	-0.082	0.09	1.00432	0.921272	1.09417	0.00187089	TRUE	Both
Astigmatism	Sense organs	SO_387.3	8561	167916	0.922211	0.0351697	-0.00111229	-0.023	0.021	0.998888	0.977262	1.02122	-0.000483063	TRUE	Both
Laryngitis and tracheitis	Respiratory	RE_467	1278	178077	0.923495	0.0345656	0.00260878	-0.051	0.056	1.00261	0.950279	1.0576	0.00113298	TRUE	Both
Cystitis and urethritis	Genitourinary	GU_592	6900	167535	0.925643	0.0335564	-0.00112778	-0.025	0.023	0.998873	0.97531	1.02327	-0.000489788	TRUE	Both
Incompetence of cervix uteri	Genitourinary	GU_617.1	253	112045	0.925707	0.0335263	-0.00537684	-0.118	0.108	0.994638	0.888696	1.11405	-0.00233513	TRUE	Female
Disorders of magnesium metabolism	Endocrine/Metab	EM_247.4	3597	175087	0.925945	0.033415	-0.00148431	-0.033	0.03	0.998517	0.967539	1.03045	-0.000644628	TRUE	Both
Tics and tic disorders	Mental	MB_305.1	171	181603	0.926171	0.0333089	0.00681091	-0.137	0.151	1.00683	0.87197	1.163	0.00295794	TRUE	Both
Voice disturbance	Respiratory	RE_494	4472	174716	0.926298	0.0332491	-0.00137332	-0.03	0.028	0.998628	0.970446	1.0284	-0.000596424	TRUE	Both
Seasonal allergic rhinitis	Respiratory	RE_463.21	7164	167982	0.926856	0.0329879	-0.00106723	-0.024	0.022	0.998933	0.976286	1.02224	-0.000463493	TRUE	Both
Alkalosis	Endocrine/Metab	EM_256.32	359	180589	0.92687	0.0329811	-0.00457293	-0.102	0.093	0.995438	0.90303	1.09746	-0.001986	TRUE	Both
Myasthenia gravis and other myoneural disorders	Neurological	NS_338	509	181019	0.927215	0.0328194	0.00392698	-0.08	0.088	1.00393	0.923116	1.09199	0.00170547	TRUE	Both
Preterm labor (including history of)	Pregnancy	PP_903	1763	109057	0.927569	0.0326538	0.0020933	-0.043	0.047	1.0021	0.957911	1.04812	0.000909107	TRUE	Female
Secondary hyperparathyroidism	Endocrine/Metab	EM_208.22	1752	179465	0.928033	0.0324367	-0.00206668	-0.047	0.043	0.997935	0.954087	1.04394	-0.000897549	TRUE	Both
Benign neoplasms of the uterus	Neoplasms	CA_144.2	8333	99717	0.928342	0.0322918	-0.00100268	-0.023	0.021	0.998998	0.977262	1.02122	-0.000435458	TRUE	Female
Suicide and self-inflicted harm	Mental	MB_284.2	1464	179085	0.929085	0.0319447	-0.00219893	-0.051	0.046	0.997803	0.950279	1.04707	-0.000954985	TRUE	Both
Hepatic failure	Gastrointestinal	GI_542.3	728	180550	0.929695	0.0316596	-0.00320111	-0.074	0.068	0.996804	0.928672	1.07037	-0.00139022	TRUE	Both
Disorders of diaphragm	Respiratory	RE_489	525	180631	0.929714	0.0316504	0.00369546	-0.078	0.086	1.0037	0.924964	1.08981	0.00160492	TRUE	Both
Prothrombin gene mutation*	Genetic	GE_971.2	91	181732	0.929722	0.0316469	-0.00918355	-0.213	0.195	0.990858	0.808156	1.21531	-0.00398836	TRUE	Both
Cerebral atherosclerosis	Cardiovascular	CV_436.5	320	181019	0.929898	0.0315647	-0.00459651	-0.107	0.098	0.995414	0.898526	1.10296	-0.00199624	TRUE	Both
Joint derangements and related disorders	Muscloskeletal	MS_712	5053	171972	0.930094	0.0314731	0.00121543	-0.026	0.028	1.00122	0.974335	1.0284	0.000527856	TRUE	Both
Oligohydramnios	Pregnancy	PP_920.2	487	111533	0.930386	0.0313369	0.00382869	-0.082	0.09	1.00384	0.921272	1.09417	0.00166278	TRUE	Female
Keratoconjunctivitis	Sense organs	SO_367.3	1585	178975	0.930588	0.0312424	0.00216527	-0.047	0.051	1.00217	0.954087	1.05232	0.000940364	TRUE	Both
Acute Pharyngitis	Respiratory	RE_465.1	16761	149462	0.930659	0.0312092	-0.000752921	-0.018	0.016	0.999247	0.982161	1.01613	-0.000326989	TRUE	Both
Facial weakness	Neurological	NS_334.23	585	180046	0.930855	0.0311178	0.00344774	-0.074	0.081	1.00345	0.928672	1.08437	0.00149734	TRUE	Both
Cerebrospinal fluid leak	Neurological	NS_344.3	168	181562	0.93278	0.030221	-0.00624291	-0.151	0.139	0.993777	0.859848	1.14912	-0.00271126	TRUE	Both
Embolism and thrombosis	Cardiovascular	CV_440	11846	164939	0.932979	0.0301282	-0.000771168	-0.019	0.017	0.999229	0.981179	1.01715	-0.000334914	TRUE	Both
Splenomegaly	Blood/Immune	BI_174.2	1270	179284	0.933445	0.0299114	-0.00231048	-0.057	0.052	0.997692	0.944594	1.05338	-0.00100343	TRUE	Both
Congenital malformations of circulatory system (other than heart)	Congenital	CM_764	655	180510	0.933862	0.0297171	-0.00312798	-0.077	0.071	0.996877	0.92589	1.07358	-0.00135847	TRUE	Both
Other complications of the puerperium NEC	Pregnancy	PP_952	193	111675	0.933931	0.029685	0.00556127	-0.126	0.137	1.00558	0.881615	1.14683	0.00241523	TRUE	Female
Hemorrhage of the eye	Sense organs	SO_377	2204	177083	0.934262	0.0295314	0.0017221	-0.039	0.043	1.00172	0.961751	1.04394	0.000747899	TRUE	Both
Hepatitis	Gastrointestinal	GI_540	6147	173205	0.934627	0.0293615	0.00100721	-0.023	0.025	1.00101	0.977262	1.02532	0.000437424	TRUE	Both
Precordial pain	Symptoms	SS_800.2	2515	175530	0.934958	0.029208	0.00155675	-0.036	0.039	1.00156	0.96464	1.03977	0.000676088	TRUE	Both
Other signs and symptoms in breast	Genitourinary	GU_612.7	2147	107624	0.934963	0.0292056	-0.00171845	-0.043	0.04	0.998283	0.957911	1.04081	-0.000746314	TRUE	Female
Hypertensive retinopathy	Sense organs	SO_374.41	809	180282	0.936064	0.0286943	0.00263469	-0.062	0.067	1.00264	0.939883	1.0693	0.00114423	TRUE	Both
Amblyopia	Sense organs	SO_386.1	756	180577	0.936242	0.0286118	-0.00280644	-0.072	0.066	0.997197	0.930531	1.06823	-0.00121882	TRUE	Both
Malignant neoplasm of other and ill-defined sites	Neoplasms	CA_112	5309	171578	0.936525	0.0284807	0.00110038	-0.026	0.028	1.0011	0.974335	1.0284	0.000477888	TRUE	Both
Scar conditions and fibrosis of skin	Dermatological	DE_676.2	3513	174035	0.938252	0.0276806	-0.00130924	-0.034	0.032	0.998692	0.966572	1.03252	-0.000568596	TRUE	Both
Pelvic inflammatory disease (PID)	Genitourinary	GU_614.3	1014	110051	0.938807	0.0274235	-0.00226539	-0.06	0.056	0.997737	0.941765	1.0576	-0.000983845	TRUE	Female
Other disorders of eye	Sense organs	SO_389	3538	172124	0.9394	0.0271494	-0.00124552	-0.033	0.031	0.998755	0.967539	1.03149	-0.000540922	TRUE	Both
Inflammatory bowel disease	Gastrointestinal	GI_522.1	3221	177418	0.939443	0.0271294	-0.00131563	-0.035	0.033	0.998685	0.965605	1.03355	-0.000571371	TRUE	Both
Trigeminal nerve disorders [CN5]	Neurological	NS_334.1	1031	180095	0.939896	0.0269202	-0.00227478	-0.061	0.057	0.997728	0.940823	1.05866	-0.000987923	TRUE	Both
Punctate keratitis	Sense organs	SO_367.22	384	180975	0.940528	0.0266283	-0.00377681	-0.103	0.095	0.99623	0.902127	1.09966	-0.00164025	TRUE	Both
Congenital stenosis of aortic valve	Congenital	CM_763.231	90	181716	0.941658	0.0261069	-0.00759847	-0.211	0.196	0.99243	0.809774	1.21653	-0.00329997	TRUE	Both
Thoracoabdominal aortic aneurysm	Cardiovascular	CV_438.13	89	181693	0.941723	0.0260769	0.00744669	-0.192	0.207	1.00747	0.825307	1.22998	0.00323406	TRUE	Both
Temporomandibular joint disorders articular disc disorder (reducing or non-reducing)	Muscloskeletal	MS_734.63	78	181726	0.94173	0.0260734	0.00810144	-0.209	0.225	1.00813	0.811395	1.25232	0.00351841	TRUE	Both
Iatrogenic pneumothorax	Respiratory	RE_484.3	255	181244	0.943223	0.0253856	-0.0043811	-0.125	0.116	0.995628	0.882497	1.123	-0.00190269	TRUE	Both
Nicotine dependence (current and history of)	Mental	MB_282	35620	134624	0.943285	0.0253573	0.000408446	-0.011	0.012	1.00041	0.98906	1.01207	0.000177386	TRUE	Both
Infection of amniotic cavity	Pregnancy	PP_920.3	374	111262	0.943448	0.0252822	0.00343494	-0.091	0.098	1.00344	0.913018	1.10296	0.00149178	TRUE	Female
Malignant neoplasm of the oral cavity	Neoplasms	CA_100.1	367	181373	0.943771	0.0251335	-0.00360696	-0.104	0.097	0.9964	0.901225	1.10186	-0.00156648	TRUE	Both
Coronary artery spasm [Coronary vasospasm]*	Cardiovascular	CV_403.1	232	181460	0.943898	0.0250749	0.00441324	-0.119	0.127	1.00442	0.887808	1.13542	0.00191665	TRUE	Both
Malignant neoplasm of the esophagus	Neoplasms	CA_101.1	193	181573	0.944	0.0250281	0.00497376	-0.134	0.144	1.00499	0.87459	1.15488	0.00216008	TRUE	Both
Thalassemia minor	Genetic	GE_970.25	232	181495	0.944584	0.0247592	0.00432103	-0.118	0.126	1.00433	0.888696	1.13428	0.0018766	TRUE	Both
Takotsubo syndrome [Stress cardiomyopathy]	Cardiovascular	CV_414.9	184	181614	0.94634	0.023953	0.00486925	-0.137	0.147	1.00488	0.87197	1.15835	0.00211469	TRUE	Both
Congenital lens anomalies	Congenital	CM_751.21	87	181693	0.946486	0.0238857	-0.00691343	-0.209	0.195	0.99311	0.811395	1.21531	-0.00300246	TRUE	Both
Panuveitis	Sense organs	SO_367.51	67	181791	0.946926	0.023684	-0.00761472	-0.232	0.217	0.992414	0.792946	1.24234	-0.00330703	TRUE	Both
Tremor	Neurological	NS_324.34	3361	175902	0.947113	0.0235981	0.00113347	-0.032	0.035	1.00113	0.968507	1.03562	0.000492261	TRUE	Both
Impacted cerumen	Sense organs	SO_390.4	8255	166511	0.947682	0.0233371	-0.000747272	-0.023	0.022	0.999253	0.977262	1.02224	-0.000324536	TRUE	Both
Non-pressure chronic ulcer	Dermatological	DE_686.2	3812	175801	0.948483	0.0229705	0.00101663	-0.03	0.032	1.00102	0.970446	1.03252	0.000441516	TRUE	Both
Cardiovascular disorders complicating pregnancy, childbirth, or the puerperium	Pregnancy	PP_924	261	111788	0.949132	0.0226733	0.00372515	-0.111	0.118	1.00373	0.894939	1.12524	0.00161781	TRUE	Female
Radial styloid tenosynovitis [de Quervain]	Muscloskeletal	MS_721.12	1658	178993	0.94929	0.0226011	0.00150501	-0.045	0.048	1.00151	0.955997	1.04917	0.000653617	TRUE	Both
Cachexia	Endocrine/Metab	EM_230.4	283	181134	0.949448	0.022529	0.00355746	-0.106	0.114	1.00356	0.899425	1.12075	0.00154498	TRUE	Both
Missed abortion	Pregnancy	PP_901.3	949	110733	0.949606	0.0224564	0.00198086	-0.059	0.063	1.00198	0.942707	1.06503	0.000860277	TRUE	Female
Hypersomnia	Neurological	NS_333.3	5449	172455	0.9498	0.0223679	0.000828961	-0.025	0.027	1.00083	0.97531	1.02737	0.000360013	TRUE	Both
Dislocation of knee	Muscloskeletal	MS_740.7	394	180982	0.949872	0.0223349	0.00299345	-0.09	0.096	1.003	0.913931	1.10076	0.00130004	TRUE	Both
Genetic syndromes associated with neoplasms	Genetic	GE_961	1339	179985	0.950264	0.0221555	0.0016657	-0.051	0.054	1.00167	0.950279	1.05548	0.000723406	TRUE	Both
Homocystinuria*	Genetic	GE_962.41	102	181695	0.95126	0.0217006	0.00591165	-0.184	0.195	1.00593	0.831936	1.21531	0.0025674	TRUE	Both
Dental caries	Gastrointestinal	GI_502.11	5324	172862	0.952525	0.0211238	-0.00079303	-0.027	0.025	0.999207	0.973361	1.02532	-0.000344409	TRUE	Both
Sexually transmitted disease	Infections	ID_088	4806	172901	0.953014	0.0209008	0.000797966	-0.026	0.027	1.0008	0.974335	1.02737	0.000346552	TRUE	Both
Malignant neoplasm of cardia	Neoplasms	CA_101.21	62	181793	0.953125	0.0208503	-0.00744791	-0.256	0.241	0.99258	0.774142	1.27252	-0.00323459	TRUE	Both
Sedative, hypnotic or anxiolytic-related abuse or dependance	Mental	MB_280.41	559	180736	0.953399	0.0207254	0.0023466	-0.076	0.081	1.00235	0.926816	1.08437	0.00101911	TRUE	Both
Benign neoplasm of other or unspecified sites	Neoplasms	CA_153	1076	179267	0.953992	0.0204553	-0.00171589	-0.06	0.057	0.998286	0.941765	1.05866	-0.0007452	TRUE	Both
Congenital anomalies of the heart	Congenital	CM_763	2546	177868	0.954975	0.0200081	0.00109528	-0.037	0.039	1.0011	0.963676	1.03977	0.000475673	TRUE	Both
Hypovolemic shock*	Symptoms	SS_810.3	103	181521	0.955074	0.0199629	0.00528937	-0.179	0.189	1.0053	0.836106	1.20804	0.00229715	TRUE	Both
Pre-existing hypertension complicating pregnancy, childbirth and the puerperium	Pregnancy	PP_908.2	909	111082	0.955477	0.0197799	-0.00170617	-0.062	0.058	0.998295	0.939883	1.05971	-0.000740979	TRUE	Female
Benign neoplasm of rectum and anus	Neoplasms	CA_136.42	2146	174798	0.955729	0.0196653	-0.00117533	-0.043	0.04	0.998825	0.957911	1.04081	-0.000510441	TRUE	Both
Coronavirus	Infections	ID_059	5791	169589	0.95577	0.0196467	0.000709938	-0.024	0.026	1.00071	0.976286	1.02634	0.000308322	TRUE	Both
Cystitis	Genitourinary	GU_592.1	6354	168722	0.956442	0.0193415	0.000688649	-0.024	0.025	1.00069	0.976286	1.02532	0.000299077	TRUE	Both
Disorders of ovarian function	Endocrine/Metab	EM_214	2359	107392	0.956966	0.0191037	0.0011037	-0.039	0.041	1.0011	0.961751	1.04185	0.000479333	TRUE	Female
Paroxysmal hemicrania	Neurological	NS_331.5	117	181647	0.957272	0.0189644	0.00478246	-0.17	0.18	1.00479	0.843665	1.19722	0.00207699	TRUE	Both
Acute respiratory distress syndrome [ARDS]*	Respiratory	RE_479.1	143	181435	0.957537	0.0188444	-0.00433217	-0.164	0.155	0.995677	0.848742	1.16766	-0.00188144	TRUE	Both
Malposition of uterus	Genitourinary	GU_616.3	244	111220	0.958261	0.018516	-0.00318035	-0.122	0.116	0.996825	0.885148	1.123	-0.00138121	TRUE	Female
Disseminated superficial actinic porokeratosis (DSAP)	Dermatological	DE_672.14	60	181750	0.95905	0.0181587	0.00652217	-0.242	0.255	1.00654	0.785056	1.29046	0.00283254	FALSE	Both
Infectious mononucleosis	Infections	ID_052.4	393	181158	0.959642	0.0178906	0.00247588	-0.093	0.098	1.00248	0.911194	1.10296	0.00107526	TRUE	Both
Episcleritis	Sense organs	SO_367.6	143	181589	0.960505	0.0175003	-0.00399685	-0.162	0.154	0.996011	0.850441	1.16649	-0.00173581	TRUE	Both
Noninflammatory disorders of cervix	Genitourinary	GU_617	1329	108969	0.960507	0.0174995	-0.00129458	-0.053	0.05	0.998706	0.94838	1.05127	-0.000562231	TRUE	Female
Tricuspid valve disorders	Cardiovascular	CV_413.3	2637	174807	0.96101	0.0172719	0.000926507	-0.036	0.038	1.00093	0.96464	1.03873	0.000402377	TRUE	Both
Sedative, hypnotic, or anxiolytic related disorders	Mental	MB_280.4	587	180660	0.961623	0.016995	0.00188692	-0.075	0.079	1.00189	0.927743	1.0822	0.000819479	TRUE	Both
Corneal degenerations	Sense organs	SO_369.4	541	180851	0.962191	0.0167388	0.00198231	-0.08	0.084	1.00198	0.923116	1.08763	0.000860908	TRUE	Both
Pneumonia due to fungus	Respiratory	RE_468.5	348	181224	0.963162	0.0163005	-0.0024043	-0.104	0.1	0.997599	0.901225	1.10517	-0.00104417	TRUE	Both
Pilonidal cyst	Dermatological	DE_682.2	488	181037	0.963393	0.0161966	-0.00198836	-0.087	0.083	0.998014	0.916677	1.08654	-0.000863533	TRUE	Both
Dyslexia and alexia	Mental	MB_303.1	53	181743	0.963498	0.016149	0.0059982	-0.251	0.263	1.00602	0.778022	1.30083	0.00260498	TRUE	Both
Developemental delay	Mental	MB_302	592	180637	0.963965	0.0159388	0.00174971	-0.074	0.078	1.00175	0.928672	1.08112	0.000759891	TRUE	Both
Fracture of hand or wrist	Muscloskeletal	MS_745.5	4075	175176	0.964311	0.015783	-0.000684971	-0.031	0.029	0.999315	0.969476	1.02942	-0.000297479	TRUE	Both
Chronic cystitis	Genitourinary	GU_592.12	690	180650	0.964328	0.0157754	-0.00164925	-0.074	0.071	0.998352	0.928672	1.07358	-0.000716261	TRUE	Both
Abnormal mammogram	Neoplasms	CA_142.2	7568	168907	0.965346	0.0153168	0.000526812	-0.023	0.024	1.00053	0.977262	1.02429	0.000228791	TRUE	Both
Benign neoplasm of the small intestine	Neoplasms	CA_136.3	136	181541	0.966017	0.0150152	0.00346309	-0.156	0.163	1.00347	0.855559	1.17704	0.001504	TRUE	Both
Dysphonia	Respiratory	RE_494.1	3586	176022	0.966107	0.0149747	-0.000698603	-0.033	0.032	0.999302	0.967539	1.03252	-0.000303399	TRUE	Both
Benign neoplasm of stomach	Neoplasms	CA_136.2	1274	178238	0.966299	0.0148886	-0.00117205	-0.056	0.053	0.998829	0.945539	1.05443	-0.000509014	TRUE	Both
Phantom limb (syndrome)	Neurological	NS_335.4	110	181673	0.96646	0.0148161	0.00373604	-0.17	0.178	1.00374	0.843665	1.19483	0.00162254	TRUE	Both
Essential hypertension	Cardiovascular	CV_401.1	68245	102230	0.966613	0.0147476	-0.000229175	-0.011	0.011	0.999771	0.98906	1.01106	-9.95293e-05	TRUE	Both
Inflammatory conditions of jaw	Muscloskeletal	MS_734.5	171	181454	0.967754	0.0142352	0.00294486	-0.14	0.146	1.00295	0.869358	1.1572	0.00127893	TRUE	Both
Disorder of nervous system	Neurological	NS_349	2672	175157	0.968121	0.0140705	-0.000748446	-0.037	0.036	0.999252	0.963676	1.03666	-0.000325046	TRUE	Both
Ischemic optic neuropathy	Sense organs	SO_380.12	146	181657	0.969337	0.0135251	-0.00311695	-0.162	0.156	0.996888	0.850441	1.16883	-0.00135367	TRUE	Both
Aortic stenosis	Cardiovascular	CV_413.21	1865	179159	0.969403	0.0134956	-0.000901962	-0.047	0.045	0.999098	0.954087	1.04603	-0.000391717	TRUE	Both
Liver transplant	Symptoms	SS_847.3	367	181369	0.969607	0.0134043	0.00195201	-0.098	0.102	1.00195	0.906649	1.10738	0.000847749	TRUE	Both
Hyperacusis	Sense organs	SO_397.3	72	181675	0.96981	0.0133132	0.00428271	-0.218	0.226	1.00429	0.804125	1.25358	0.00185996	TRUE	Both
Drug induced anxiety disorder*	Mental	MB_288.5	81	181694	0.97016	0.0131567	0.00387494	-0.199	0.207	1.00388	0.81955	1.22998	0.00168286	TRUE	Both
Changes in skin texture	Dermatological	DE_679.6	546	180084	0.971146	0.0127154	-0.00148728	-0.082	0.079	0.998514	0.921272	1.0822	-0.000645917	TRUE	Both
Mature T-Cell	Neoplasms	CA_120.22	178	181614	0.971781	0.0124314	0.00255961	-0.139	0.144	1.00256	0.870228	1.15488	0.00111163	TRUE	Both
Impulse disorders	Mental	MB_298	434	181191	0.972266	0.0122149	0.00155022	-0.086	0.089	1.00155	0.917594	1.09308	0.000673252	TRUE	Both
Disease of anus and rectum	Gastrointestinal	GI_530	4462	173234	0.972707	0.0120181	-0.000499484	-0.029	0.028	0.999501	0.971416	1.0284	-0.000216923	TRUE	Both
Inflammatory diseases of uterus, except cervix	Genitourinary	GU_614.4	202	111602	0.972952	0.0119088	0.00224624	-0.128	0.132	1.00225	0.879853	1.14111	0.00097553	TRUE	Female
Congenital arteriovenous malformation*	Congenital	CM_764.5	154	181522	0.973198	0.0117986	-0.00259351	-0.154	0.149	0.99741	0.857272	1.16067	-0.00112635	TRUE	Both
Coma and other alteration of consciousness	Neurological	NS_355	3906	173686	0.973368	0.0117231	0.000518445	-0.03	0.031	1.00052	0.970446	1.03149	0.000225158	TRUE	Both
Hypoglycemia	Endocrine/Metab	EM_204.3	3064	175887	0.973792	0.0115339	-0.000572246	-0.035	0.034	0.999428	0.965605	1.03458	-0.000248523	TRUE	Both
Chronic myeloproliferative disease*	Neoplasms	CA_124.7	87	181749	0.974025	0.01143	-0.00336374	-0.206	0.199	0.996642	0.813833	1.22018	-0.00146085	TRUE	Both
Pharyngitis	Respiratory	RE_465	16939	149219	0.974076	0.0114072	0.000279706	-0.017	0.017	1.00028	0.983144	1.01715	0.000121475	TRUE	Both
Sickle cell anemia (Hb-SS)	Genetic	GE_970.11	209	181547	0.974608	0.0111701	0.00184365	-0.112	0.115	1.00185	0.894044	1.12187	0.000800687	TRUE	Both
Androgenic alopecia*	Dermatological	DE_684.14	331	181146	0.974638	0.0111566	0.0017179	-0.104	0.108	1.00172	0.901225	1.11405	0.000746077	TRUE	Both
Hypertension	Cardiovascular	CV_401	70485	99810	0.975259	0.0108801	-0.000167676	-0.011	0.01	0.999832	0.98906	1.01005	-7.28209e-05	TRUE	Both
Paralytic ileus	Gastrointestinal	GI_514.31	266	180881	0.975437	0.0108009	0.00179561	-0.113	0.116	1.0018	0.893151	1.123	0.000779826	TRUE	Both
Toxic maculopathy of retina	Sense organs	SO_374.72	73	181739	0.975968	0.0105646	0.00329678	-0.211	0.218	1.0033	0.809774	1.24359	0.00143177	TRUE	Both
Tension headache	Neurological	NS_331.1	2949	175356	0.976518	0.0103196	0.000530113	-0.035	0.036	1.00053	0.965605	1.03666	0.000230225	TRUE	Both
Post COVID-19 condition*	Symptoms	SS_807.3	125	181531	0.976573	0.0102951	-0.00251931	-0.171	0.166	0.997484	0.842822	1.18057	-0.00109412	TRUE	Both
Spondylolysis	Muscloskeletal	MS_714.5	361	180844	0.977362	0.00994476	-0.00144089	-0.101	0.098	0.99856	0.903933	1.10296	-0.000625772	TRUE	Both
Hemiplegia and hemiparesis	Neurological	NS_341.2	1539	179042	0.977365	0.00994306	-0.000681319	-0.048	0.046	0.999319	0.953134	1.04707	-0.000295893	TRUE	Both
Hyperparathyroidism	Endocrine/Metab	EM_208.2	3850	176890	0.977947	0.00968481	-0.000436377	-0.031	0.031	0.999564	0.969476	1.03149	-0.000189516	TRUE	Both
Diabetes insipidus	Endocrine/Metab	EM_209.4	178	181583	0.978512	0.00943381	0.00193522	-0.139	0.143	1.00194	0.870228	1.15373	0.000840454	TRUE	Both
Venous insufficiency	Cardiovascular	CV_444	9539	167273	0.98052	0.00854346	0.000255836	-0.02	0.021	1.00026	0.980199	1.02122	0.000111108	TRUE	Both
Female infertility associated with anovulation	Genitourinary	GU_629.1	316	111770	0.982878	0.00750021	0.00116709	-0.105	0.108	1.00117	0.900325	1.11405	0.000506863	TRUE	Female
Dysplasia of cervix	Genitourinary	GU_621.1	2720	107790	0.982993	0.00744939	-0.000401175	-0.037	0.036	0.999599	0.963676	1.03666	-0.000174228	TRUE	Female
Compression of brain	Neurological	NS_346.5	373	181158	0.983373	0.00728174	-0.00101612	-0.097	0.095	0.998984	0.907556	1.09966	-0.000441296	TRUE	Both
Hepatitis B	Infections	ID_054.2	865	180442	0.983662	0.00715407	0.000651087	-0.062	0.063	1.00065	0.939883	1.06503	0.000282763	TRUE	Both
Choroidal degenerations	Sense organs	SO_373.2	103	181673	0.984007	0.00700171	-0.00191809	-0.189	0.186	0.998084	0.827787	1.20442	-0.000833014	TRUE	Both
Back pain	Muscloskeletal	MS_718	62986	101260	0.984113	0.00695481	0.000107813	-0.011	0.011	1.00011	0.98906	1.01106	4.68228e-05	TRUE	Both
Stridor	Respiratory	RE_488.5	102	181568	0.98428	0.00688112	-0.00181405	-0.182	0.179	0.998188	0.833601	1.19602	-0.000787832	TRUE	Both
Complications and ill-defined descriptions of heart disease	Cardiovascular	CV_426	2774	176152	0.985129	0.00650704	-0.000345394	-0.037	0.036	0.999655	0.963676	1.03666	-0.000150003	TRUE	Both
Vitreous hemorrhage	Sense organs	SO_377.5	736	180774	0.985294	0.00643429	-0.00065586	-0.07	0.069	0.999344	0.932394	1.07144	-0.000284836	TRUE	Both
Abnormal findings on diagnostic imaging of skull and head	Neurological	NS_349.13	1007	178788	0.985755	0.00623108	-0.000537175	-0.06	0.058	0.999463	0.941765	1.05971	-0.000233292	TRUE	Both
Excessive fetal growth	Pregnancy	PP_929	750	110784	0.986133	0.00606468	-0.000610403	-0.069	0.068	0.99939	0.933327	1.07037	-0.000265095	TRUE	Female
Mid back pain	Muscloskeletal	MS_718.3	4765	171427	0.986667	0.00582944	0.000237768	-0.028	0.028	1.00024	0.972388	1.0284	0.000103261	TRUE	Both
Fluid overload	Endocrine/Metab	EM_256.6	1722	178126	0.988164	0.00517091	0.000340677	-0.045	0.045	1.00034	0.955997	1.04603	0.000147954	TRUE	Both
Periodontal diseases	Gastrointestinal	GI_504	3318	175472	0.98828	0.00512018	-0.000250217	-0.034	0.033	0.99975	0.966572	1.03355	-0.000108668	TRUE	Both
Congenital anomalies of limbs	Congenital	CM_767	278	181150	0.988597	0.00498092	0.000817888	-0.111	0.113	1.00082	0.894939	1.11963	0.000355204	TRUE	Both
Penicillin allergy	Symptoms	SS_840.611	3300	175877	0.989702	0.00449534	-0.000216459	-0.033	0.033	0.999784	0.967539	1.03355	-9.40069e-05	TRUE	Both
Chronic fatigue syndrome	Symptoms	SS_807.1	2957	175644	0.990857	0.00398912	-0.000208198	-0.036	0.035	0.999792	0.96464	1.03562	-9.04192e-05	TRUE	Both
Disorders of iron metabolism	Endocrine/Metab	EM_247.7	823	180544	0.991	0.00392656	0.000380351	-0.066	0.066	1.00038	0.936131	1.06823	0.000165184	TRUE	Both
Benign neoplasms of external female genital organs and cervix	Neoplasms	CA_144.1	950	110145	0.991053	0.00390321	0.000360188	-0.063	0.063	1.00036	0.938943	1.06503	0.000156428	TRUE	Female
Alcoholic cardiomyopathy	Cardiovascular	CV_414.3	64	181744	0.992053	0.003465	0.0011331	-0.222	0.224	1.00113	0.800915	1.25107	0.0004921	TRUE	Both
Congenital anomalies of uterus and cervix	Congenital	CM_760.13	210	112036	0.992524	0.0032588	-0.000624655	-0.131	0.13	0.999376	0.877218	1.13883	-0.000271284	TRUE	Female
Cyst of kidney	Genitourinary	GU_586.2	3764	173805	0.99291	0.00308994	0.000142768	-0.031	0.032	1.00014	0.969476	1.03252	6.20035e-05	TRUE	Both
Malignant neoplasm of the intrahepatic bile ducts	Neoplasms	CA_101.62	89	181756	0.993173	0.0029753	0.000884917	-0.202	0.204	1.00089	0.817095	1.2263	0.000384314	TRUE	Both
Serous retinal detachment	Sense organs	SO_374.11	478	180952	0.993583	0.00279591	-0.000360928	-0.088	0.088	0.999639	0.915761	1.09199	-0.000156749	TRUE	Both
Polyp of female genital organs	Genitourinary	GU_622	2413	107729	0.994423	0.00242904	0.00014069	-0.039	0.04	1.00014	0.961751	1.04081	6.11008e-05	TRUE	Female
Neutrophilic and Eosinophilic dermatoses	Dermatological	DE_669	1087	180098	0.994777	0.00227434	-0.000183275	-0.055	0.055	0.999817	0.946485	1.05654	-7.95953e-05	TRUE	Both
Iliotibial band syndrome*	Muscloskeletal	MS_723.7	795	180012	0.996089	0.00170201	-0.000169975	-0.068	0.068	0.99983	0.93426	1.07037	-7.38192e-05	TRUE	Both
Rash and other nonspecific skin eruption	Dermatological	DE_679.1	13197	154284	0.996545	0.00150293	3.93667e-05	-0.018	0.018	1.00004	0.982161	1.01816	1.70968e-05	TRUE	Both
Restless legs syndrome	Neurological	NS_333.64	4020	176134	0.996617	0.00147155	-6.62661e-05	-0.031	0.031	0.999934	0.969476	1.03149	-2.8779e-05	TRUE	Both
Deep phlebothrombosis [DVT] of pregnancy	Pregnancy	PP_912.21	94	112241	0.996765	0.00140702	0.000394513	-0.19	0.191	1.00039	0.826959	1.21046	0.000171335	TRUE	Female
Autism	Mental	MB_301.1	198	181583	0.997999	0.000869874	0.000170075	-0.133	0.133	1.00017	0.875465	1.14225	7.38628e-05	TRUE	Both
Aneurysm or ectasia	Cardiovascular	CV_438	5804	173248	0.998823	0.000511264	1.94109e-05	-0.026	0.026	1.00002	0.974335	1.02634	8.43003e-06	TRUE	Both
Other disorders of the eyelids	Sense organs	SO_362	6278	172952	0.999608	0.000170291	6.33809e-06	-0.025	0.025	1.00001	0.97531	1.02532	2.7526e-06	TRUE	Both
Idiopathic scoliosis	Muscloskeletal	MS_714.31	1444	179068	0.999891	4.71605e-05	-3.49294e-06	-0.05	0.05	0.999997	0.951229	1.05127	-1.51696e-06	TRUE	Both

### Sheet: Female
Number of participants in cohort: 112435
Number of phecodes in cohort: 3443
Number of phecodes having less than 50 cases or controls: 1347
Number of phecodes tested: 2096
Suggested Bonferroni correction (-log₁₀ scale): 4.622
Number of phecodes above Bonferroni correction: 14
phecode_string	phecode_category	phecode	cases	controls	p_value	neg_log_p_value	beta	conf_int_1	conf_int_2	odds_ratio	odds_ratio_ll	odds_ratio_ul	log10_odds_ratio	converged	phecode_sex_restriction
Hyperlipidemia	Endocrine/Metab	EM_239	36640	68623	2.96293e-104	103.528	0.162341	0.148	0.177	1.17626	1.15951	1.19363	0.0705039	TRUE	Both
Hypercholesterolemia	Endocrine/Metab	EM_239.1	20215	86261	4.18916e-64	63.3779	0.140955	0.125	0.157	1.15137	1.13315	1.17	0.0612158	TRUE	Both
Pure hypercholesterolemia	Endocrine/Metab	EM_239.11	13262	93870	7.36911e-51	50.1326	0.144642	0.126	0.164	1.15563	1.13428	1.17821	0.0628174	TRUE	Both
Mixed hyperlipidemia	Endocrine/Metab	EM_239.3	9385	99906	8.79287e-21	20.0559	0.099091	0.078	0.12	1.10417	1.08112	1.1275	0.0430347	TRUE	Both
Hyperglyceridemia	Endocrine/Metab	EM_239.2	10809	97887	1.36928e-14	13.8635	0.077322	0.058	0.097	1.08039	1.05971	1.10186	0.0335805	TRUE	Both
Dementias	Neurological	NS_328.1	678	111253	7.29805e-13	12.1368	0.256459	0.186	0.327	1.29235	1.20442	1.3868	0.111379	TRUE	Both
Memory loss	Neurological	NS_329.1	3289	106817	7.39271e-12	11.1312	0.115545	0.082	0.149	1.12249	1.08546	1.16067	0.0501805	TRUE	Both
Alzheimer's disease	Neurological	NS_328.11	176	112123	4.54567e-11	10.3424	0.448739	0.315	0.582	1.56634	1.37026	1.78961	0.194885	TRUE	Both
Symptoms and signs involving cognitive functions and awareness	Neurological	NS_329	6791	101121	4.31202e-10	9.36532	0.0750221	0.051	0.099	1.07791	1.05232	1.10407	0.0325817	TRUE	Both
Dementias and cerebral degeneration	Neurological	NS_328	871	110652	1.35366e-09	8.86849	0.192567	0.13	0.255	1.21236	1.13883	1.29046	0.0836309	TRUE	Both
Mild cognitive impairment	Neurological	NS_329.5	830	111099	4.20906e-07	6.37581	0.164429	0.101	0.228	1.17872	1.10628	1.25609	0.0714105	TRUE	Both
Chronic liver disease	Gastrointestinal	GI_542	6467	101924	9.11586e-07	6.0402	-0.0630664	-0.088	-0.038	0.938881	0.915761	0.962713	-0.0273894	TRUE	Both
Fatty liver disease (FLD)	Gastrointestinal	GI_542.2	4277	104843	5.74435e-06	5.24076	-0.0714471	-0.102	-0.041	0.931046	0.90303	0.959829	-0.0310291	TRUE	Both
Noninflammatory disorders of vulva and perineum	Genitourinary	GU_620	1446	108796	1.07303e-05	4.96939	-0.117877	-0.17	-0.065	0.888806	0.843665	0.937067	-0.0511931	TRUE	Female
Atherosclerosis [ASCVD]	Cardiovascular	CV_436	8358	100085	0.000119786	3.92159	0.0442505	0.022	0.067	1.04524	1.02224	1.0693	0.0192178	TRUE	Both
Chronic nonalcoholic liver disease	Gastrointestinal	GI_542.7	2787	107807	0.000216402	3.66474	-0.0711764	-0.109	-0.033	0.931298	0.89673	0.967539	-0.0309115	TRUE	Both
Vascular dementia	Neurological	NS_328.12	107	112262	0.000253466	3.59608	0.318597	0.148	0.489	1.3752	1.15951	1.63068	0.138365	TRUE	Both
Occlusion and stenosis of precerebral arteries	Cardiovascular	CV_433.2	1833	109092	0.000358052	3.44605	0.0806941	0.036	0.125	1.08404	1.03666	1.13315	0.035045	TRUE	Both
Drusen (degenerative) of macula	Sense organs	SO_374.54	832	111123	0.00098849	3.00503	-0.120655	-0.192	-0.049	0.88634	0.825307	0.952181	-0.0523997	TRUE	Both
Coronary atherosclerosis [Atherosclerotic heart disease]	Cardiovascular	CV_404.2	7016	102328	0.00130779	2.88346	0.0395457	0.015	0.064	1.04034	1.01511	1.06609	0.0171745	TRUE	Both
Transient retinal arterial occlusion [Amaurosis fugax]	Sense organs	SO_374.91	167	112155	0.00132647	2.8773	0.226218	0.088	0.364	1.25385	1.09199	1.43907	0.0982453	TRUE	Both
Disorders of lipoprotein metabolism and other lipidemias	Endocrine/Metab	EM_244	1223	109412	0.0014139	2.84958	0.0884996	0.034	0.143	1.09253	1.03458	1.15373	0.0384349	TRUE	Both
Disturbances of sensation of smell and taste	Neurological	NS_352	852	110747	0.00142725	2.8455	0.102556	0.04	0.166	1.108	1.04081	1.18057	0.0445396	TRUE	Both
Flatulence, eructation, and gas pain	Gastrointestinal	GI_529.2	4988	103369	0.0016239	2.78944	-0.0453397	-0.074	-0.017	0.955673	0.928672	0.983144	-0.0196908	TRUE	Both
Von Willebrand's disease	Genetic	GE_971.14	186	112185	0.00190423	2.72028	0.207877	0.077	0.339	1.23106	1.08004	1.40354	0.09028	TRUE	Both
Central nervous system malformation in fetus affecting management of mother	Pregnancy	PP_932.2	186	111989	0.00205962	2.68621	0.202064	0.074	0.331	1.22393	1.07681	1.39236	0.0877552	TRUE	Female
Elevated Lipoprotein(a)*	Endocrine/Metab	EM_239.13	63	112318	0.00250371	2.60142	0.339186	0.119	0.559	1.40381	1.12637	1.74892	0.147307	TRUE	Both
Inflammation of orbit	Sense organs	SO_367.4	102	112197	0.00262007	2.58169	-0.32103	-0.53	-0.112	0.725401	0.588605	0.894044	-0.139422	TRUE	Both
Other cerebrovascular disease	Cardiovascular	CV_433	3650	106125	0.00265889	2.5753	0.0491721	0.017	0.081	1.0504	1.01715	1.08437	0.0213552	TRUE	Both
Proteinuria	Symptoms	SS_830	2239	108698	0.00304064	2.51704	-0.0614761	-0.102	-0.021	0.940375	0.90303	0.979219	-0.0266987	TRUE	Both
Atherosclerosis of aorta	Cardiovascular	CV_436.3	800	110093	0.00370576	2.43112	0.0974668	0.032	0.163	1.10237	1.03252	1.17704	0.0423293	TRUE	Both
Fracture of upper limb	Muscloskeletal	MS_745.3	3695	107666	0.00473679	2.32452	0.0463046	0.014	0.078	1.04739	1.0141	1.08112	0.0201098	TRUE	Both
Benign neoplasm of brain	Neoplasms	CA_148.3	263	111931	0.00492129	2.30792	0.159093	0.048	0.27	1.17245	1.04917	1.30996	0.0690932	TRUE	Both
Acute nasopharyngitis	Respiratory	RE_464.1	617	110123	0.00549445	2.26008	-0.11133	-0.19	-0.033	0.894644	0.826959	0.967539	-0.04835	TRUE	Both
Osteoarthritis of more than one site	Muscloskeletal	MS_708.1	3597	106612	0.00551744	2.25826	-0.0479623	-0.082	-0.014	0.95317	0.921272	0.986098	-0.0208298	TRUE	Both
Cutaneous lupus erythematosus	Muscloskeletal	MS_700.12	581	111583	0.00572285	2.24239	-0.110115	-0.188	-0.032	0.895731	0.828615	0.968507	-0.0478224	TRUE	Both
Acute hepatitis	Gastrointestinal	GI_540.2	273	111872	0.00609605	2.21495	0.151068	0.043	0.259	1.16308	1.04394	1.29563	0.0656081	TRUE	Both
Polyclonal hypergammaglobulinemia	Blood/Immune	BI_180.2	137	112055	0.0064555	2.19007	-0.235819	-0.406	-0.066	0.789923	0.66631	0.936131	-0.102415	TRUE	Both
Osteoarthritis	Muscloskeletal	MS_708	27295	77097	0.00660489	2.18013	-0.0216295	-0.037	-0.006	0.978603	0.963676	0.994018	-0.00939359	TRUE	Both
Pathological fracture	Muscloskeletal	MS_745.9	1435	109850	0.00662182	2.17902	0.0702416	0.02	0.121	1.07277	1.0202	1.12862	0.0305055	TRUE	Both
Acute bronchitis	Respiratory	RE_469.1	5304	100567	0.00774933	2.11074	-0.0376803	-0.065	-0.01	0.963021	0.937067	0.99005	-0.0163643	TRUE	Both
Hemorrhagic disorder due to intrinsic circulating anticoagulants	Blood/Immune	BI_168.12	59	112303	0.00882143	2.05446	-0.382126	-0.668	-0.096	0.682409	0.512733	0.908464	-0.165955	TRUE	Both
Morbid obesity	Endocrine/Metab	EM_236.11	14315	94590	0.00922202	2.03517	-0.022349	-0.039	-0.006	0.977899	0.961751	0.994018	-0.00970606	TRUE	Both
Chronic Pharyngitis	Respiratory	RE_465.2	136	112052	0.00949265	2.02261	0.200998	0.049	0.353	1.22262	1.05022	1.42333	0.0872924	TRUE	Both
Major depressive disorder	Mental	MB_286.2	23252	82263	0.00962657	2.01653	0.0187097	0.005	0.033	1.01889	1.00501	1.03355	0.00812554	TRUE	Both
Benign neoplasm of eye	Neoplasms	CA_148.1	792	111269	0.00978866	2.00928	-0.0952735	-0.168	-0.023	0.909124	0.845354	0.977262	-0.0413768	TRUE	Both
Rotator cuff (capsule) sprain	Muscloskeletal	MS_741.14	937	110662	0.0107136	1.97006	-0.0834467	-0.148	-0.019	0.91994	0.862431	0.981179	-0.0362404	TRUE	Both
Ischemic heart disease	Cardiovascular	CV_404	8292	100480	0.0112743	1.94791	0.0289439	0.007	0.051	1.02937	1.00702	1.05232	0.0125702	TRUE	Both
Nasopharyngitis	Respiratory	RE_464	668	109987	0.0116555	1.93347	-0.0965543	-0.172	-0.022	0.907961	0.841979	0.97824	-0.041933	TRUE	Both
Squamous blepharitis	Sense organs	SO_360.42	433	111890	0.0117757	1.92901	-0.125428	-0.223	-0.028	0.882119	0.800115	0.972388	-0.0544727	TRUE	Both
Inflammation of eyelids	Sense organs	SO_360	4824	104190	0.0121268	1.91625	-0.0374328	-0.067	-0.008	0.963259	0.935195	0.992032	-0.0162569	TRUE	Both
Maternal care for breech presentation	Pregnancy	PP_940.1	754	110718	0.0126639	1.89743	-0.0913693	-0.163	-0.02	0.912681	0.849591	0.980199	-0.0396812	TRUE	Female
Eosinophilic esophagitis	Gastrointestinal	GI_522.61	206	112105	0.0128334	1.89166	0.158331	0.034	0.283	1.17155	1.03458	1.32711	0.0687622	TRUE	Both
Stimulant abuse or dependance	Mental	MB_280.51	1774	109637	0.0129541	1.88759	-0.0553884	-0.099	-0.012	0.946118	0.905743	0.988072	-0.0240549	TRUE	Both
Stimulant use disorders	Mental	MB_280.5	1981	109357	0.013018	1.88546	-0.0523461	-0.094	-0.011	0.949	0.910283	0.98906	-0.0227336	TRUE	Both
Familial hypercholesterolemia*	Genetic	GE_965.4	192	112103	0.0130194	1.88541	0.16629	0.035	0.298	1.18092	1.03562	1.34716	0.072219	TRUE	Both
Cluster headaches	Neurological	NS_331.4	203	111946	0.0131155	1.88221	0.157937	0.033	0.283	1.17109	1.03355	1.32711	0.0685913	TRUE	Both
Myelopathies	Neurological	NS_348.2	1186	110221	0.0135296	1.86871	0.067272	0.014	0.121	1.06959	1.0141	1.12862	0.0292159	TRUE	Both
Type 1 diabetes	Endocrine/Metab	EM_202.1	1793	109707	0.0150406	1.82274	-0.0558591	-0.101	-0.011	0.945672	0.903933	0.98906	-0.0242593	TRUE	Both
Contracture of tendon	Muscloskeletal	MS_719.91	180	112056	0.0151918	1.81839	0.162756	0.031	0.294	1.17675	1.03149	1.34178	0.0706841	TRUE	Both
Postcoital bleeding	Genitourinary	GU_625.2	369	111365	0.0163123	1.78749	0.11582	0.021	0.21	1.12279	1.02122	1.23368	0.0503	TRUE	Female
Raised antibody titer*	Symptoms	SS_826.3	297	111723	0.0165571	1.78102	-0.142372	-0.259	-0.026	0.867298	0.771823	0.974335	-0.0618316	TRUE	Both
Fasciculation*	Neurological	NS_324.33	123	112004	0.0178929	1.74732	-0.222395	-0.406	-0.038	0.800599	0.66631	0.962713	-0.096585	TRUE	Both
Carotid artery stenosis	Cardiovascular	CV_433.21	1378	109659	0.0180192	1.74427	0.0617599	0.011	0.113	1.06371	1.01106	1.11963	0.026822	TRUE	Both
Nonexuadative (dry) age-related macular degeneration	Sense organs	SO_374.511	721	111386	0.0183531	1.73629	-0.0943241	-0.173	-0.016	0.909988	0.841138	0.984127	-0.0409645	TRUE	Both
Other diseases of spinal cord	Neurological	NS_348	1824	109222	0.0191922	1.71687	0.0519785	0.008	0.095	1.05335	1.00803	1.09966	0.022574	TRUE	Both
Neurogenic bowel	Gastrointestinal	GI_524.2	90	112270	0.0192841	1.7148	0.220333	0.036	0.405	1.24649	1.03666	1.4993	0.0956893	TRUE	Both
Streptococcus B carrier	Pregnancy	PP_916.4	1430	108959	0.0192963	1.71453	0.0586534	0.01	0.108	1.06041	1.01005	1.11405	0.0254728	TRUE	Female
Dislocation	Muscloskeletal	MS_740	1666	109028	0.0194632	1.71079	0.0545875	0.009	0.1	1.0561	1.00904	1.10517	0.0237071	TRUE	Both
Acute lower respiratory infection	Respiratory	RE_460.2	6130	99135	0.0197731	1.70392	-0.0306893	-0.056	-0.005	0.969777	0.945539	0.995012	-0.0133282	TRUE	Both
Malposition and malpresentation of fetus	Pregnancy	PP_940	1266	109592	0.0199912	1.69916	-0.0655643	-0.121	-0.01	0.936539	0.886034	0.99005	-0.0284742	TRUE	Female
Cervicitis and endocervicitis	Genitourinary	GU_614.51	1067	108588	0.0200677	1.6975	0.0668285	0.01	0.123	1.06911	1.01005	1.13088	0.0290233	TRUE	Female
Spontaneous pneumothorax	Respiratory	RE_484.1	75	112253	0.0203096	1.6923	0.242219	0.038	0.447	1.27407	1.03873	1.56361	0.105194	TRUE	Both
Retinal hemorrhage	Sense organs	SO_377.4	376	111749	0.0211724	1.67423	-0.120799	-0.224	-0.018	0.886212	0.799315	0.982161	-0.0524622	TRUE	Both
Antiphospholipid syndrome*	Blood/Immune	BI_168.214	282	112044	0.021287	1.67188	-0.137974	-0.255	-0.021	0.871121	0.774916	0.979219	-0.0599214	TRUE	Both
Allergy to other anti-infective agents	Symptoms	SS_840.61	4733	104607	0.0218479	1.66059	-0.0330817	-0.061	-0.005	0.967459	0.940823	0.995012	-0.0143672	TRUE	Both
Scarring hair loss*	Dermatological	DE_684.13	202	112127	0.0219898	1.65778	0.141621	0.02	0.263	1.15214	1.0202	1.30083	0.0615053	TRUE	Both
Dislocation of shoulder	Muscloskeletal	MS_740.2	333	111772	0.0220609	1.65638	0.115666	0.017	0.215	1.12262	1.01715	1.23986	0.0502329	TRUE	Both
Allergy to insects	Symptoms	SS_840.2	1337	107871	0.0220756	1.65609	-0.0617074	-0.115	-0.009	0.940158	0.891366	0.99104	-0.0267992	TRUE	Both
Age-related macular degeneration	Sense organs	SO_374.51	1009	110961	0.0220897	1.65581	-0.0770922	-0.143	-0.011	0.925804	0.866754	0.98906	-0.0334807	TRUE	Both
Personal history of nicotine dependence	Mental	MB_282.2	9648	97968	0.0230601	1.63714	-0.023603	-0.044	-0.003	0.976673	0.956954	0.997004	-0.0102507	TRUE	Both
Acute upper respiratory infection	Respiratory	RE_460.1	25466	72877	0.0252094	1.59844	-0.0177183	-0.033	-0.002	0.982438	0.967539	0.998002	-0.00769496	TRUE	Both
Dentofacial anomalies, including malocclusion	Muscloskeletal	MS_733	385	111617	0.025443	1.59443	0.105845	0.013	0.199	1.11165	1.01308	1.22018	0.0459677	TRUE	Both
Localized swelling, mass and lump of skin and subcutaneous tissue	Dermatological	DE_681	7834	97337	0.0264843	1.57701	-0.0257513	-0.048	-0.003	0.974577	0.953134	0.997004	-0.0111836	TRUE	Both
Cytology and pathology findings	Symptoms	SS_835	4555	102057	0.0268062	1.57176	-0.0336285	-0.063	-0.004	0.966931	0.938943	0.996008	-0.0146047	TRUE	Both
Long QT syndrome	Cardiovascular	CV_416.6	247	111654	0.0271882	1.56562	0.126127	0.014	0.238	1.13443	1.0141	1.26871	0.0547764	TRUE	Both
Osteoporosis and low bone density	Muscloskeletal	MS_726	10735	97959	0.0272601	1.56447	0.0251576	0.003	0.047	1.02548	1.003	1.04812	0.0109258	TRUE	Both
Toxic gastroenteritis and colitis	Gastrointestinal	GI_522.4	189	111851	0.0273416	1.56318	-0.166493	-0.314	-0.019	0.846629	0.730519	0.981179	-0.0723069	TRUE	Both
Polyneuropathies	Neurological	NS_337	6989	101915	0.0273486	1.56306	-0.026613	-0.05	-0.003	0.973738	0.951229	0.997004	-0.0115579	TRUE	Both
Malignant neoplam of the bone and/or cartilage	Neoplasms	CA_104.1	196	112028	0.0276137	1.55887	0.144384	0.016	0.273	1.15533	1.01613	1.3139	0.0627051	TRUE	Both
Arnold-Chiari syndrome*	Congenital	CM_750.16	76	112315	0.0283746	1.54707	-0.258278	-0.489	-0.027	0.772381	0.613239	0.973361	-0.112169	TRUE	Both
Systemic lupus erythematosus [SLE]	Muscloskeletal	MS_700.11	1752	110149	0.0298189	1.52551	-0.0499962	-0.095	-0.005	0.951233	0.909373	0.995012	-0.0217131	TRUE	Both
Mitral valve stenosis	Cardiovascular	CV_413.13	219	112032	0.0298408	1.52519	-0.151894	-0.289	-0.015	0.859079	0.749012	0.985112	-0.0659667	TRUE	Both
Elevated C-reactive protein (CRP)	Symptoms	SS_825	508	111324	0.0306639	1.51337	-0.0965991	-0.184	-0.009	0.90792	0.831936	0.99104	-0.0419525	TRUE	Both
Lupus	Muscloskeletal	MS_700.1	1869	110014	0.0307735	1.51182	-0.0481562	-0.092	-0.004	0.952985	0.912105	0.996008	-0.020914	TRUE	Both
Edema	Symptoms	SS_812	10729	94276	0.0308282	1.51105	-0.0218431	-0.042	-0.002	0.978394	0.95887	0.998002	-0.00948634	TRUE	Both
Other disorders of the kidney and ureters	Genitourinary	GU_586	5003	103301	0.0311063	1.50715	-0.0306256	-0.058	-0.003	0.969839	0.94365	0.997004	-0.0133005	TRUE	Both
Osteoporosis	Muscloskeletal	MS_726.1	10559	98243	0.0313139	1.50426	0.024808	0.002	0.047	1.02512	1.002	1.04812	0.010774	TRUE	Both
Abnormalities of breathing	Respiratory	RE_488	25882	75715	0.0320027	1.49481	-0.0158472	-0.03	-0.001	0.984278	0.970446	0.999	-0.00688235	TRUE	Both
Malignant neoplasm of external female genital organs and cervix	Neoplasms	CA_106.1	1297	110469	0.0338838	1.47001	-0.0575395	-0.111	-0.004	0.944085	0.894939	0.996008	-0.0249891	TRUE	Female
Atrial fibrillation and flutter	Cardiovascular	CV_416.2	4393	106772	0.0344945	1.46225	0.0325276	0.002	0.063	1.03306	1.002	1.06503	0.0141266	TRUE	Both
Fracture of bones in thorax	Muscloskeletal	MS_745.6	2436	108612	0.0346079	1.46083	0.0420261	0.003	0.081	1.04292	1.003	1.08437	0.0182517	TRUE	Both
Eosinophilic gastroenteritis and colitis	Gastrointestinal	GI_522.6	232	112058	0.035127	1.45436	0.127533	0.009	0.246	1.13602	1.00904	1.2789	0.0553868	TRUE	Both
Rosacea	Dermatological	DE_662	3085	107599	0.0352648	1.45266	0.0382877	0.003	0.074	1.03903	1.003	1.07681	0.0166281	TRUE	Both
Fibrosis and cirrhosis of liver	Gastrointestinal	GI_542.1	1267	110608	0.0353298	1.45186	-0.0584318	-0.113	-0.004	0.943243	0.893151	0.996008	-0.0253766	TRUE	Both
Retinal occlusions	Sense organs	SO_374.9	528	111675	0.0356966	1.44737	0.0867812	0.006	0.168	1.09066	1.00602	1.18294	0.0376886	TRUE	Both
Arthralgia of temporomandibular joint	Muscloskeletal	MS_734.62	667	110590	0.0357462	1.44677	0.076553	0.005	0.148	1.07956	1.00501	1.15951	0.0332465	TRUE	Both
Genetic coagulation defects	Genetic	GE_971	382	111851	0.0358057	1.44605	0.101295	0.007	0.196	1.1066	1.00702	1.21653	0.0439918	TRUE	Both
Thyrotoxicosis [hyperthyroidism]	Endocrine/Metab	EM_200.3	2603	108384	0.0365056	1.43764	-0.0402153	-0.078	-0.003	0.960583	0.924964	0.997004	-0.0174653	TRUE	Both
Polymyositis	Muscloskeletal	MS_700.43	150	112228	0.0372067	1.42938	-0.171401	-0.333	-0.01	0.842483	0.71677	0.99005	-0.0744387	TRUE	Both
Angina pectoris	Cardiovascular	CV_403	3152	106922	0.0374653	1.42637	0.0363387	0.002	0.071	1.03701	1.002	1.07358	0.0157817	TRUE	Both
Atrial fibrillation	Cardiovascular	CV_416.21	4234	106955	0.0374862	1.42613	0.0325936	0.002	0.063	1.03313	1.002	1.06503	0.0141552	TRUE	Both
Influenza virus	Infections	ID_061	2013	106664	0.0389742	1.40922	-0.0446317	-0.087	-0.002	0.95635	0.916677	0.998002	-0.0193833	TRUE	Both
Anomalies of pupillary function	Sense organs	SO_384	229	111850	0.0394008	1.40449	0.126096	0.006	0.246	1.13439	1.00602	1.2789	0.0547629	TRUE	Both
Adrenocortical insufficiency	Endocrine/Metab	EM_211.2	684	111378	0.0394094	1.4044	0.0740615	0.004	0.145	1.07687	1.00401	1.15604	0.0321645	TRUE	Both
Typical atrial flutter*	Cardiovascular	CV_416.221	166	112175	0.0396038	1.40226	0.147216	0.007	0.287	1.1586	1.00702	1.33242	0.0639351	TRUE	Both
Autoimmune disease	Blood/Immune	BI_181	16251	91325	0.0397111	1.40109	-0.0172425	-0.034	-0.001	0.982905	0.966572	0.999	-0.00748832	TRUE	Both
Obesity	Endocrine/Metab	EM_236.1	32197	74141	0.0399178	1.39883	-0.0135749	-0.027	-0.001	0.986517	0.973361	0.999	-0.00589552	TRUE	Both
Respiratory infection	Respiratory	RE_460	29244	68968	0.0401841	1.39595	-0.0155453	-0.03	-0.001	0.984575	0.970446	0.999	-0.00675123	TRUE	Both
Diabetes mellitus	Endocrine/Metab	EM_202	19013	89554	0.040703	1.39037	-0.016249	-0.032	-0.001	0.983882	0.968507	0.999	-0.00705686	TRUE	Both
Carcinoid tumor of the bronchus and lung	Neoplasms	CA_114.42	98	112316	0.0407263	1.39012	-0.221778	-0.434	-0.009	0.801093	0.647912	0.99104	-0.0963168	TRUE	Both
Vitiligo	Dermatological	DE_674.11	285	111957	0.0407687	1.38967	-0.12311	-0.241	-0.005	0.884166	0.785842	0.995012	-0.0534661	TRUE	Both
Hypoxemia	Respiratory	RE_498.1	2041	108121	0.0407943	1.3894	-0.0444889	-0.087	-0.002	0.956486	0.916677	0.998002	-0.0193213	TRUE	Both
Effusion of joint	Muscloskeletal	MS_713.2	4805	101725	0.0409987	1.38723	-0.0293491	-0.057	-0.001	0.971077	0.944594	0.999	-0.0127461	TRUE	Both
Tracheoesophageal fistula	Respiratory	RE_492	65	112259	0.0411461	1.38567	0.228219	0.009	0.447	1.25636	1.00904	1.56361	0.0991143	TRUE	Both
Anoxic brain damage	Neurological	NS_346.3	54	112325	0.0412052	1.38505	0.245218	0.01	0.481	1.2779	1.01005	1.61769	0.106497	TRUE	Both
Edema of eyelid	Sense organs	SO_362.7	167	111900	0.0418549	1.37825	0.144733	0.005	0.284	1.15573	1.00501	1.32843	0.0628566	TRUE	Both
Fractures	Muscloskeletal	MS_745	14468	92946	0.0420409	1.37633	0.0184725	0.001	0.036	1.01864	1.001	1.03666	0.00802251	TRUE	Both
Irregular menstrual cycle	Genitourinary	GU_626.13	7044	99645	0.042741	1.36916	-0.0256461	-0.05	-0.001	0.97468	0.951229	0.999	-0.0111379	TRUE	Female
Early satiety	Endocrine/Metab	EM_230.5	394	111654	0.0428263	1.36829	-0.101294	-0.199	-0.003	0.903668	0.81955	0.997004	-0.0439912	TRUE	Both
Treponema pallidum [syphilis]	Infections	ID_019.1	312	111835	0.0439456	1.35708	-0.107647	-0.212	-0.003	0.897944	0.808965	0.997004	-0.0467505	TRUE	Both
Chronic respiratory failure	Respiratory	RE_479.32	672	111400	0.0442166	1.35441	-0.0753963	-0.149	-0.002	0.927376	0.861569	0.998002	-0.0327442	TRUE	Both
Uterine inertia	Pregnancy	PP_941.1	752	110570	0.0447337	1.34936	0.0691248	0.002	0.137	1.07157	1.002	1.14683	0.0300205	TRUE	Female
Intestinal or peritoneal adhesions	Gastrointestinal	GI_535	620	110022	0.045036	1.34644	0.0752647	0.002	0.149	1.07817	1.002	1.16067	0.032687	TRUE	Both
Hereditary hypo-coagulability	Genetic	GE_971.1	316	111941	0.0453812	1.34312	0.105639	0.002	0.209	1.11142	1.002	1.23244	0.0458782	TRUE	Both
Torticollis	Neurological	NS_324.314	624	110966	0.0455254	1.34175	0.075744	0.002	0.15	1.07869	1.002	1.16183	0.0328952	TRUE	Both
Disorders of the cornea	Sense organs	SO_369	1715	109670	0.0455612	1.3414	-0.0480719	-0.095	-0.001	0.953065	0.909373	0.999	-0.0208774	TRUE	Both
Genetic disorders of skin	Genetic	GE_977	78	112235	0.0456691	1.34038	0.204388	0.004	0.405	1.22677	1.00401	1.4993	0.0887647	TRUE	Both
Vertical strabismus	Sense organs	SO_381.5	164	112156	0.0462911	1.3345	0.146777	0.002	0.291	1.1581	1.002	1.33776	0.0637445	TRUE	Both
Crystalline deposits in vitreous body	Sense organs	SO_376.21	95	112296	0.0465658	1.33193	0.189032	0.003	0.375	1.20808	1.003	1.45499	0.0820954	TRUE	Both
Treponema	Infections	ID_019	316	111813	0.0466713	1.33095	-0.105591	-0.21	-0.002	0.899793	0.810584	0.998002	-0.0458576	TRUE	Both
Diarrhea	Gastrointestinal	GI_529.1	12641	90884	0.046685	1.33082	-0.0188964	-0.038	0	0.981281	0.962713	1	-0.00820659	TRUE	Both
Nonspecific abnormal results of function study of liver	Gastrointestinal	GI_545	1679	109148	0.0467528	1.33019	-0.0489153	-0.097	-0.001	0.952262	0.907556	0.999	-0.0212437	TRUE	Both
Acute myocardial infarction	Cardiovascular	CV_404.11	1759	109589	0.0476654	1.3218	0.0447994	0	0.089	1.04582	1	1.09308	0.0194561	TRUE	Both
Lesion of sciatic nerve	Neurological	NS_336.51	589	111348	0.0478848	1.3198	0.0775319	0.001	0.154	1.08062	1.001	1.16649	0.0336717	TRUE	Both
Urge incontinence	Genitourinary	GU_594.31	3222	107194	0.0481468	1.31743	0.0341806	0	0.068	1.03477	1	1.07037	0.0148445	TRUE	Both
Excessive vomiting in pregnancy	Pregnancy	PP_911	1163	109973	0.0485024	1.31424	-0.0561463	-0.112	0	0.945401	0.894044	1	-0.024384	TRUE	Female
Benign neoplasm of choroid	Neoplasms	CA_148.16	653	111554	0.0485334	1.31396	-0.079682	-0.159	-0.001	0.92341	0.852996	0.999	-0.0346055	TRUE	Both
Macular degeneration	Sense organs	SO_374.5	2195	109212	0.0486632	1.3128	-0.0441502	-0.088	0	0.95681	0.915761	1	-0.0191742	TRUE	Both
Cough	Respiratory	RE_499.1	22134	77303	0.0487614	1.31192	-0.0158387	-0.032	-8.61e-05	0.984286	0.968507	0.999914	-0.00687867	TRUE	Both
Multiple sclerosis	Neurological	NS_326.1	1210	110955	0.0493486	1.30673	-0.0553024	-0.11	0	0.946199	0.895834	1	-0.0240175	TRUE	Both
Personal history of pneumonia (recurrent)	Respiratory	RE_468.4	674	110759	0.0501421	1.2998	-0.0741552	-0.148	4.6e-05	0.928528	0.862431	1.00005	-0.0322052	TRUE	Both
Abnormal glucose	Endocrine/Metab	EM_204	22495	82075	0.050445	1.29718	-0.0149122	-0.03	2.89e-05	0.985198	0.970446	1.00003	-0.00647628	TRUE	Both
Parkinsonism	Neurological	NS_324.1	467	111817	0.0507224	1.2948	0.0881034	0	0.176	1.0921	1	1.19244	0.0382628	TRUE	Both
Hemorrhage, NOS	Cardiovascular	CV_452	331	111195	0.0509249	1.29307	0.100485	0	0.201	1.10571	1	1.22262	0.0436401	TRUE	Both
Ptosis of eyelid	Sense organs	SO_361.3	1355	110234	0.0511211	1.2914	-0.0539709	-0.108	0	0.94746	0.897628	1	-0.0234393	TRUE	Both
Diverticulitis	Gastrointestinal	GI_523.4	2182	109151	0.0511778	1.29092	-0.0419196	-0.084	0	0.958947	0.919431	1	-0.0182054	TRUE	Both
Cellulitis of orbit	Sense organs	SO_367.41	65	112271	0.0515229	1.288	-0.25512	-0.512	0.002	0.774824	0.599296	1.002	-0.110797	TRUE	Both
Myogenic ptosis of eyelid	Sense organs	SO_361.33	101	112226	0.0515288	1.28795	-0.205531	-0.412	0.001	0.814215	0.662324	1.001	-0.0892609	TRUE	Both
Abnormal serum enzyme levels	Symptoms	SS_823	1044	109984	0.0517645	1.28597	0.057885	0	0.116	1.05959	1	1.123	0.0251392	TRUE	Both
Nonspecific elevation of levels of transaminase or lactic acid dehydrogenase [LDH]	Symptoms	SS_823.1	1044	109984	0.0517645	1.28597	0.057885	0	0.116	1.05959	1	1.123	0.0251392	TRUE	Both
Velamentous insertion of umbilical cord*	Pregnancy	PP_947.6	71	112305	0.0520414	1.28365	-0.248441	-0.499	0.002	0.780016	0.607137	1.002	-0.107896	TRUE	Female
Autoimmune hemolytic anemias [AIHA]	Blood/Immune	BI_161.21	74	112319	0.0521323	1.28289	-0.239285	-0.481	0.002	0.78719	0.618165	1.002	-0.10392	TRUE	Both
Overweight and obesity	Endocrine/Metab	EM_236	35849	69725	0.0523715	1.2809	-0.0125719	-0.025	0	0.987507	0.97531	1	-0.00545991	TRUE	Both
Neuromyelitis optica	Neurological	NS_326.2	59	112352	0.0525422	1.27949	0.223279	-0.002	0.449	1.25017	0.998002	1.56674	0.096969	TRUE	Both
Abnormality of the lymph nodes	Blood/Immune	BI_177	6484	100689	0.052902	1.27653	-0.024135	-0.049	0	0.976154	0.952181	1	-0.0104817	TRUE	Both
Pure hyperglyceridemia	Endocrine/Metab	EM_239.21	1806	109360	0.0534368	1.27216	-0.0461134	-0.093	0.001	0.954934	0.911194	1.001	-0.0200268	TRUE	Both
Chromosomal anomalies	Genetic	GE_960	163	112046	0.0535251	1.27144	-0.153741	-0.31	0.002	0.857494	0.733447	1.002	-0.0667688	TRUE	Both
Sciatica	Muscloskeletal	MS_718.5	8915	99106	0.0539271	1.26819	-0.0209452	-0.042	0	0.979273	0.95887	1	-0.00909639	TRUE	Both
Malignant neoplasm of retroperitoneum and peritoneum	Neoplasms	CA_104.2	80	112273	0.054015	1.26749	-0.228652	-0.461	0.004	0.795605	0.630653	1.00401	-0.0993023	TRUE	Both
Acute dermatitis due to solar radiation	Dermatological	DE_672.11	139	111997	0.0540586	1.26714	0.150519	-0.003	0.304	1.16244	0.997004	1.35527	0.0653695	TRUE	Both
Keratoderma	Dermatological	DE_680.2	732	110582	0.0540625	1.2671	-0.0698587	-0.141	0.001	0.932526	0.868489	1.001	-0.0303392	TRUE	Both
Urinary tract infection [UTI]	Genitourinary	GU_591	17626	83605	0.0549662	1.2599	-0.0163306	-0.033	0	0.983802	0.967539	1	-0.0070923	TRUE	Both
Hyperglycemia	Endocrine/Metab	EM_204.4	8627	99500	0.0554882	1.2558	-0.020997	-0.042	0	0.979222	0.95887	1	-0.00911889	TRUE	Both
Inflammatory spondylopathies	Muscloskeletal	MS_706	2304	108398	0.0567561	1.24599	-0.0389703	-0.079	0.001	0.961779	0.92404	1.001	-0.0169246	TRUE	Both
Chronic pain	Symptoms	SS_809.2	22718	79862	0.0568944	1.24493	-0.0143917	-0.029	0	0.985711	0.971416	1	-0.00625025	TRUE	Both
Corneal deformities	Sense organs	SO_369.6	185	112157	0.0573568	1.24142	-0.139785	-0.284	0.004	0.869545	0.752767	1.00401	-0.0607079	TRUE	Both
Tachycardia	Cardiovascular	CV_417.2	5190	101632	0.0575591	1.23989	-0.0258894	-0.053	0.001	0.974443	0.94838	1.001	-0.0112436	TRUE	Both
Abnormal findings on examination of blood	Symptoms	SS_829	7764	97307	0.0576693	1.23906	-0.0221673	-0.045	0.001	0.978077	0.955997	1.001	-0.00962715	TRUE	Both
Slurred speech*	Neurological	NS_356.4	193	111797	0.0577456	1.23848	-0.135479	-0.275	0.004	0.873297	0.759572	1.00401	-0.058838	TRUE	Both
Asphyxia and hypoxemia	Respiratory	RE_498	2105	107942	0.0581013	1.23581	-0.0405793	-0.083	0.001	0.960233	0.920351	1.001	-0.0176234	TRUE	Both
Vitamin B group deficiency	Endocrine/Metab	EM_232.2	5796	104141	0.0582909	1.2344	-0.0249872	-0.051	0.001	0.975322	0.950279	1.001	-0.0108518	TRUE	Both
Difficulty walking	Neurological	NS_325.2	2446	108604	0.0586848	1.23147	-0.0373252	-0.076	0.001	0.963363	0.926816	1.001	-0.0162101	TRUE	Both
Pulpitis	Gastrointestinal	GI_502.31	241	111869	0.058923	1.22972	0.10906	-0.004	0.222	1.11523	0.996008	1.24857	0.0473641	TRUE	Both
Rhabdomyolysis	Muscloskeletal	MS_719.8	228	111987	0.0599622	1.22212	-0.121567	-0.248	0.005	0.885532	0.78036	1.00501	-0.052796	TRUE	Both
Disorders of plasma-protein metabolism, NEC	Endocrine/Metab	EM_248	562	110765	0.060105	1.22109	-0.0786036	-0.161	0.003	0.924406	0.851292	1.003	-0.0341371	TRUE	Both
Hallux rigidus	Muscloskeletal	MS_709.22	699	111303	0.0603341	1.21944	-0.0706523	-0.144	0.003	0.931786	0.865888	1.003	-0.0306839	TRUE	Both
Hemorrhage of the eye	Sense organs	SO_377	1194	109725	0.0612999	1.21254	-0.0537428	-0.11	0.003	0.947676	0.895834	1.003	-0.0233402	TRUE	Both
Hyper-coagulability	Blood/Immune	BI_168.2	1308	110432	0.0622814	1.20564	-0.0507378	-0.104	0.003	0.950528	0.901225	1.003	-0.0220352	TRUE	Both
Other symptoms and disorders of the respiratory system	Respiratory	RE_499	23744	75277	0.062418	1.20469	-0.0146389	-0.03	0.001	0.985468	0.970446	1.001	-0.00635758	TRUE	Both
Psychoactive substance withdrawal	Mental	MB_280.91	740	111025	0.0624789	1.20427	-0.0663485	-0.136	0.003	0.935805	0.872843	1.003	-0.0288148	TRUE	Both
Dystrophy of female genital tract	Genitourinary	GU_624.1	264	111878	0.0625963	1.20345	-0.117391	-0.241	0.006	0.889237	0.785842	1.00602	-0.0509823	TRUE	Female
Adhesive capsulitis of shoulder	Muscloskeletal	MS_723.1	1527	109948	0.0630081	1.2006	-0.0471884	-0.097	0.003	0.953908	0.907556	1.003	-0.0204937	TRUE	Both
Polymyalgia rheumatica	Muscloskeletal	MS_705.3	458	111789	0.0635473	1.1969	-0.0899025	-0.185	0.005	0.91402	0.831104	1.00501	-0.0390442	TRUE	Both
Inborn error of lipid metabolism	Genetic	GE_965	437	111604	0.0638708	1.1947	0.0836347	-0.005	0.172	1.08723	0.995012	1.18768	0.0363221	TRUE	Both
Glossitis	Gastrointestinal	GI_509.1	402	111483	0.0644547	1.19075	0.0873604	-0.005	0.18	1.09129	0.995012	1.19722	0.0379401	TRUE	Both
Duodenal ulcer	Gastrointestinal	GI_513.3	291	111737	0.0649698	1.18729	0.100368	-0.006	0.207	1.10558	0.994018	1.22998	0.0435892	TRUE	Both
Papilledema	Sense organs	SO_380.21	293	111981	0.0652009	1.18575	-0.104727	-0.216	0.007	0.900571	0.805735	1.00702	-0.0454821	TRUE	Both
Malignant neoplasm of the oropharynx	Neoplasms	CA_100.2	56	112366	0.0661187	1.17968	-0.259391	-0.536	0.017	0.771521	0.585084	1.01715	-0.112652	TRUE	Both
Lymphedema	Blood/Immune	BI_177.4	1484	110289	0.0664739	1.17735	-0.0465661	-0.096	0.003	0.954501	0.908464	1.003	-0.0202234	TRUE	Both
Goiter	Endocrine/Metab	EM_200.2	9524	100170	0.0668237	1.17507	-0.0192564	-0.04	0.001	0.980928	0.960789	1.001	-0.00836294	TRUE	Both
Pediculosis	Infections	ID_086.1	60	112213	0.0669306	1.17438	-0.256641	-0.531	0.018	0.773646	0.588017	1.01816	-0.111458	TRUE	Both
Abnormal level of blood mineral*	Symptoms	SS_829.2	404	111432	0.0677554	1.16906	-0.0907887	-0.188	0.007	0.913211	0.828615	1.00702	-0.039429	TRUE	Both
Disorders of eyelid function	Sense organs	SO_361	1875	109381	0.0678138	1.16868	-0.0430178	-0.089	0.003	0.957894	0.914846	1.003	-0.0186824	TRUE	Both
Keratoconus	Sense organs	SO_369.62	155	112210	0.068082	1.16697	-0.145549	-0.302	0.011	0.864548	0.739338	1.01106	-0.063211	TRUE	Both
Chronic leukemia	Neoplasms	CA_121.2	275	112099	0.0687551	1.16269	0.104275	-0.008	0.217	1.10991	0.992032	1.24234	0.0452862	TRUE	Both
Benign neoplasm of the liver and intrahepatic bile ducts	Neoplasms	CA_136.6	127	112194	0.0696421	1.15713	0.148026	-0.012	0.308	1.15954	0.988072	1.3607	0.0642867	TRUE	Both
Parkinson's disease (Primary)	Neurological	NS_324.11	441	111859	0.069905	1.15549	0.0843284	-0.007	0.176	1.08799	0.993024	1.19244	0.0366233	TRUE	Both
Altered mental status, unspecified	Neurological	NS_329.8	1786	108489	0.070409	1.15237	0.0403608	-0.003	0.084	1.04119	0.997004	1.08763	0.0175285	TRUE	Both
Intervertebral disc disorder	Muscloskeletal	MS_716	12727	93748	0.0706585	1.15084	-0.0172414	-0.036	0.001	0.982906	0.96464	1.001	-0.00748786	TRUE	Both
Myocardial infarction [Heart attack]	Cardiovascular	CV_404.1	2771	108217	0.0714271	1.14614	0.0329413	-0.003	0.069	1.03349	0.997004	1.07144	0.0143062	TRUE	Both
Diabetic retinopathy	Sense organs	SO_374.42	1667	110172	0.071746	1.1442	-0.0429652	-0.09	0.004	0.957945	0.913931	1.00401	-0.0186595	TRUE	Both
Cannabis use disorders	Mental	MB_280.3	1901	108655	0.0722631	1.14108	-0.0386081	-0.081	0.003	0.962128	0.922194	1.003	-0.0167673	TRUE	Both
Hereditary hemochromatosis	Genetic	GE_967.4	100	112293	0.0729981	1.13669	-0.187103	-0.392	0.017	0.829358	0.675704	1.01715	-0.0812578	TRUE	Both
Bone marrow transplant	Symptoms	SS_847.7	56	112347	0.0730837	1.13618	-0.264989	-0.555	0.025	0.767214	0.574072	1.02532	-0.115083	TRUE	Both
Pain in knee	Muscloskeletal	MS_713.37	22844	81646	0.0738028	1.13193	-0.0139759	-0.029	0.001	0.986121	0.971416	1.001	-0.00606964	TRUE	Both
Dermatomyositis	Muscloskeletal	MS_700.42	120	112258	0.0747588	1.12634	-0.1629	-0.342	0.016	0.849676	0.710348	1.01613	-0.0707466	TRUE	Both
Drug induced headache	Neurological	NS_331.7	245	111732	0.0748543	1.12578	0.105504	-0.011	0.222	1.11127	0.98906	1.24857	0.0458196	TRUE	Both
Chondropathies	Muscloskeletal	MS_728	3445	104763	0.0755175	1.12195	0.0297791	-0.003	0.063	1.03023	0.997004	1.06503	0.0129329	TRUE	Both
High risk human papillomavirus (HPV) DNA test positive	Symptoms	SS_834.3	1534	109302	0.0764644	1.11654	-0.0440048	-0.093	0.005	0.956949	0.911194	1.00501	-0.019111	TRUE	Both
Carcinoma in situ of skin	Neoplasms	CA_103.3	614	111454	0.077286	1.1119	-0.0746081	-0.157	0.008	0.928107	0.854704	1.00803	-0.0324019	TRUE	Both
Aortic stenosis	Cardiovascular	CV_413.21	842	111190	0.0803504	1.09501	0.0592126	-0.007	0.126	1.061	0.993024	1.13428	0.0257157	TRUE	Both
Hypoparathyroidism	Endocrine/Metab	EM_208.1	360	111862	0.080397	1.09476	0.0865898	-0.01	0.184	1.09045	0.99005	1.20202	0.0376055	TRUE	Both
Type 2 diabetes	Endocrine/Metab	EM_202.2	17599	91254	0.0808624	1.09225	-0.0143997	-0.031	0.002	0.985703	0.969476	1.002	-0.00625372	TRUE	Both
Arterial fibromuscular dysplasia*	Cardiovascular	CV_443.3	85	112319	0.0819322	1.08655	-0.198693	-0.423	0.025	0.819801	0.655079	1.02532	-0.0862914	TRUE	Both
Fracture of vertebrae	Muscloskeletal	MS_745.61	1578	110095	0.0821002	1.08566	0.0426485	-0.005	0.091	1.04357	0.995012	1.09527	0.018522	TRUE	Both
Chronic atrial fibrillation*	Cardiovascular	CV_416.213	647	111431	0.0828645	1.08163	-0.0699137	-0.149	0.009	0.932474	0.861569	1.00904	-0.0303631	TRUE	Both
Pulmonary embolism	Cardiovascular	CV_440.3	2534	109173	0.0834242	1.07871	-0.0331752	-0.071	0.004	0.967369	0.931462	1.00401	-0.0144078	TRUE	Both
Myoclonus	Neurological	NS_324.35	216	111993	0.0834652	1.07849	-0.118735	-0.253	0.016	0.888043	0.776468	1.01613	-0.0515659	TRUE	Both
Congenital anomalies of eye	Congenital	CM_751	422	111604	0.0836839	1.07736	-0.0836265	-0.178	0.011	0.919775	0.836942	1.01106	-0.0363185	TRUE	Both
Inflammatory myopathy	Muscloskeletal	MS_700.4	486	111480	0.0840468	1.07548	-0.0774381	-0.165	0.01	0.925484	0.847894	1.01005	-0.0336309	TRUE	Both
Malignant neoplasm of the tongue	Neoplasms	CA_100.12	66	112340	0.0841089	1.07516	-0.227734	-0.486	0.031	0.796336	0.615082	1.03149	-0.0989034	TRUE	Both
Esophagitis	Gastrointestinal	GI_510.2	4630	104100	0.084219	1.07459	-0.025633	-0.055	0.003	0.974693	0.946485	1.003	-0.0111323	TRUE	Both
Cortical age-related cataract	Sense organs	SO_371.1	783	110949	0.0843639	1.07384	0.0589434	-0.008	0.126	1.06072	0.992032	1.13428	0.0255988	TRUE	Both
Cirrhosis of liver	Gastrointestinal	GI_542.11	1170	110806	0.0845969	1.07265	-0.0495652	-0.106	0.007	0.951643	0.899425	1.00702	-0.0215259	TRUE	Both
Monoclonal gammopathy	Blood/Immune	BI_180.31	725	111472	0.0846876	1.07218	0.060908	-0.008	0.13	1.0628	0.992032	1.13883	0.026452	TRUE	Both
Paraplegia/Diplegia	Neurological	NS_342.1	176	112158	0.0850648	1.07025	0.119726	-0.017	0.256	1.12719	0.983144	1.29175	0.0519963	TRUE	Both
Pain in leg*	Symptoms	SS_809.32	6407	100639	0.0854438	1.06832	-0.0214213	-0.046	0.003	0.978807	0.955042	1.003	-0.00930314	TRUE	Both
Chronic myloid leukemia	Neoplasms	CA_121.22	62	112349	0.086494	1.06301	0.197333	-0.028	0.423	1.21815	0.972388	1.52653	0.0857006	TRUE	Both
Secondary hypertension	Cardiovascular	CV_401.6	1237	110448	0.0866625	1.06217	0.0458293	-0.007	0.098	1.0469	0.993024	1.10296	0.0199034	TRUE	Both
Acute kidney failure	Genitourinary	GU_582.1	4644	105298	0.0868761	1.0611	-0.0246835	-0.053	0.004	0.975619	0.94838	1.00401	-0.0107199	TRUE	Both
Retinal vasculopathy	Sense organs	SO_374.3	529	111576	0.0871665	1.05965	-0.0739943	-0.159	0.011	0.928677	0.852996	1.01106	-0.0321353	TRUE	Both
Vascular disorders of intestine	Gastrointestinal	GI_517	588	111259	0.0877153	1.05692	0.0668445	-0.01	0.144	1.06913	0.99005	1.15488	0.0290302	TRUE	Both
Vitamin deficiencies	Endocrine/Metab	EM_232	21232	84206	0.0887552	1.05181	-0.013034	-0.028	0.002	0.987051	0.972388	1.002	-0.00566061	TRUE	Both
Malignant neoplasm of eye	Neoplasms	CA_109.1	64	112313	0.0892389	1.04945	-0.226619	-0.488	0.035	0.797224	0.613853	1.03562	-0.0984194	TRUE	Both
Barrett's esophagus	Gastrointestinal	GI_510.8	880	111161	0.0893278	1.04901	-0.0582034	-0.125	0.009	0.943458	0.882497	1.00904	-0.0252774	TRUE	Both
Actinomyces and Nocardia	Infections	ID_026	73	112276	0.0894299	1.04852	-0.206247	-0.444	0.032	0.813632	0.641465	1.03252	-0.089572	TRUE	Both
Hypertrophy of salivary gland	Gastrointestinal	GI_506.2	64	112245	0.0899345	1.04607	-0.228827	-0.493	0.036	0.795466	0.610791	1.03666	-0.0993783	TRUE	Both
Spinal cord compression*	Neurological	NS_348.4	107	112107	0.0899925	1.04579	-0.163856	-0.353	0.026	0.848864	0.702577	1.02634	-0.0711619	TRUE	Both
Radiculopathy	Muscloskeletal	MS_718.1	13206	93969	0.0900515	1.04551	-0.0157773	-0.034	0.002	0.984347	0.966572	1.002	-0.00685198	TRUE	Both
Exuadative (wet) age-related macular degeneration	Sense organs	SO_374.512	266	112091	0.0907541	1.04213	-0.111628	-0.241	0.018	0.894377	0.785842	1.01816	-0.0484793	TRUE	Both
Follicular cyst of ovary	Genitourinary	GU_619.21	146	111739	0.0920074	1.03618	0.126612	-0.021	0.274	1.13498	0.979219	1.31521	0.054987	TRUE	Female
Abnormal Papanicolaou smear	Symptoms	SS_834.1	5046	103945	0.0922798	1.03489	-0.0237395	-0.051	0.004	0.97654	0.950279	1.00401	-0.0103099	TRUE	Both
Abnormal cytological findings in specimens from genital organs	Symptoms	SS_834	7340	100783	0.0928218	1.03235	-0.0202458	-0.044	0.003	0.979958	0.956954	1.003	-0.00879266	TRUE	Both
Cyst and mucocele of nose and nasal sinus*	Respiratory	RE_471.1	109	112012	0.0928319	1.0323	-0.157837	-0.342	0.026	0.853989	0.710348	1.02634	-0.0685479	TRUE	Both
Elevated cancer antigen 125 [CA 125]	Symptoms	SS_822.82	104	112249	0.0934032	1.02964	0.151763	-0.026	0.329	1.16388	0.974335	1.38958	0.0659099	TRUE	Both
Coronary atherosclerosis due to calcified coronary lesion	Cardiovascular	CV_404.23	260	111911	0.0940831	1.02649	0.0992421	-0.017	0.215	1.10433	0.983144	1.23986	0.0431003	TRUE	Both
Dyspnea [Shortness of breath]	Respiratory	RE_488.1	19468	83041	0.0941432	1.02621	-0.0133975	-0.029	0.002	0.986692	0.971416	1.002	-0.00581844	TRUE	Both
Malignant neoplasm of the cervix	Neoplasms	CA_106.13	1095	110706	0.0944862	1.02463	-0.0492468	-0.107	0.008	0.951946	0.898526	1.00803	-0.0213876	TRUE	Female
Disorders of the gallbladder	Gastrointestinal	GI_550	6749	102528	0.0953594	1.02064	-0.0207051	-0.045	0.004	0.979508	0.955997	1.00401	-0.00899212	TRUE	Both
Congenital malformations of brain	Congenital	CM_750.1	207	112009	0.095416	1.02038	-0.112996	-0.246	0.02	0.893154	0.781922	1.0202	-0.0490737	TRUE	Both
Galactorrhea	Genitourinary	GU_612.21	369	111688	0.096674	1.01469	0.080303	-0.014	0.175	1.08362	0.986098	1.19125	0.0348752	TRUE	Female
Anal fissure	Gastrointestinal	GI_530.1	699	111087	0.0972603	1.01206	-0.0623417	-0.136	0.011	0.939562	0.872843	1.01106	-0.0270747	TRUE	Both
Stress fracture	Muscloskeletal	MS_745.8	609	111346	0.0977889	1.00971	0.0638053	-0.012	0.139	1.06588	0.988072	1.14912	0.0277103	TRUE	Both
Benign neoplams of the bone and/or cartilage	Neoplasms	CA_139.1	285	111813	0.0981587	1.00807	0.0908779	-0.017	0.199	1.09514	0.983144	1.22018	0.0394678	TRUE	Both
Mastodynia	Genitourinary	GU_612.5	4952	102992	0.0983144	1.00738	0.0232611	-0.004	0.051	1.02353	0.996008	1.05232	0.0101022	TRUE	Female
Acidosis	Endocrine/Metab	EM_256.31	2102	108125	0.098684	1.00575	-0.034954	-0.076	0.007	0.96565	0.926816	1.00702	-0.0151803	TRUE	Both
Narcolepsy	Neurological	NS_333.7	295	111988	0.099119	1.00384	0.0891722	-0.017	0.195	1.09327	0.983144	1.21531	0.038727	TRUE	Both
Acute pain	Symptoms	SS_809.1	3295	103564	0.0993731	1.00273	-0.0281673	-0.062	0.005	0.972226	0.939883	1.00501	-0.0122329	TRUE	Both
Nonspecific reaction to test for tuberculosis	Symptoms	SS_826.1	1806	109208	0.0996872	1.00136	0.0379928	-0.007	0.083	1.03872	0.993024	1.08654	0.0165	TRUE	Both
Hepatomegaly	Gastrointestinal	GI_546.3	1246	109373	0.100037	0.999839	-0.0445856	-0.098	0.009	0.956394	0.906649	1.00904	-0.0193633	TRUE	Both
Dislocation of jaw	Muscloskeletal	MS_740.1	114	112079	0.100349	0.998486	0.142892	-0.028	0.313	1.15361	0.972388	1.36752	0.0620573	TRUE	Both
Cystic liver disease	Congenital	CM_758.22	56	112333	0.100892	0.996142	0.200108	-0.039	0.439	1.22153	0.961751	1.55116	0.0869057	TRUE	Both
Flat foot [pes planus]	Muscloskeletal	MS_710.41	1708	109696	0.101017	0.995603	-0.0380295	-0.083	0.007	0.962685	0.920351	1.00702	-0.016516	TRUE	Both
Abscess of eyelid	Sense organs	SO_360.6	77	112161	0.10204	0.991229	-0.188638	-0.415	0.037	0.828086	0.66034	1.03769	-0.0819243	TRUE	Both
Genetic of bilirubin excretion*	Genetic	GE_966.4	62	112323	0.10238	0.989784	0.191063	-0.038	0.42	1.21054	0.962713	1.52196	0.0829776	TRUE	Both
Gilbert syndrome*	Genetic	GE_966.41	62	112323	0.10238	0.989784	0.191063	-0.038	0.42	1.21054	0.962713	1.52196	0.0829776	TRUE	Both
Hypertrophy of tonsils and adenoids	Respiratory	RE_466.4	551	111215	0.102821	0.98792	-0.0677624	-0.149	0.014	0.934483	0.861569	1.0141	-0.0294288	TRUE	Both
Wheelchair dependence	Symptoms	SS_844	275	111861	0.102975	0.987269	0.0906882	-0.018	0.2	1.09493	0.982161	1.2214	0.0393854	TRUE	Both
Deep vein thrombosis [DVT]	Cardiovascular	CV_440.11	2397	109025	0.103044	0.986977	-0.0323055	-0.071	0.007	0.968211	0.931462	1.00702	-0.0140301	TRUE	Both
Gastro-esophageal reflux disease [GERD]	Gastrointestinal	GI_511	27989	75766	0.103197	0.986335	-0.0116338	-0.026	0.002	0.988434	0.974335	1.002	-0.00505251	TRUE	Both
Inflammatory diseases of female pelvic organs	Genitourinary	GU_614	13786	88595	0.103925	0.983281	-0.0155767	-0.034	0.003	0.984544	0.966572	1.003	-0.00676488	TRUE	Female
Urethral stricture	Genitourinary	GU_597.1	70	112223	0.104433	0.981163	0.179101	-0.037	0.395	1.19614	0.963676	1.48438	0.0777825	TRUE	Both
Attention-deficit hyperactivity disorders	Mental	MB_304	2483	109014	0.104584	0.980535	-0.0323644	-0.071	0.007	0.968154	0.931462	1.00702	-0.0140557	TRUE	Both
Melanocytic nevi*	Neoplasms	CA_138.2	6455	100693	0.104853	0.979418	0.0210914	-0.004	0.047	1.02132	0.996008	1.04812	0.00915989	TRUE	Both
Primary thrombophilia	Blood/Immune	BI_168.21	1237	110675	0.10629	0.973508	-0.0451157	-0.1	0.01	0.955887	0.904837	1.01005	-0.0195935	TRUE	Both
Gastroparesis	Gastrointestinal	GI_516.4	1220	110659	0.106292	0.973498	-0.0451061	-0.1	0.01	0.955896	0.904837	1.01005	-0.0195893	TRUE	Both
Hypermetropia	Sense organs	SO_387.1	2193	108422	0.107122	0.97012	0.03408	-0.007	0.076	1.03467	0.993024	1.07896	0.0148008	TRUE	Both
Long labor	Pregnancy	PP_941.4	51	112140	0.107954	0.966762	0.201951	-0.044	0.448	1.22379	0.956954	1.56518	0.0877063	TRUE	Female
Abnormal forces of labor	Pregnancy	PP_941	2472	107260	0.108279	0.965457	0.0322665	-0.007	0.072	1.03279	0.993024	1.07466	0.0140131	TRUE	Female
Eyelid retraction	Sense organs	SO_361.5	129	112224	0.108369	0.965095	-0.145909	-0.324	0.032	0.864237	0.72325	1.03252	-0.0633673	TRUE	Both
Genetic diseases of the eye	Genetic	GE_974	461	111668	0.10837	0.965091	0.0716241	-0.016	0.159	1.07425	0.984127	1.17234	0.031106	TRUE	Both
Selective deficiency of immunoglobulin G [IgG] subclasses*	Blood/Immune	BI_179.6	92	112289	0.109979	0.958691	-0.175107	-0.39	0.04	0.839367	0.677057	1.04081	-0.0760479	TRUE	Both
Anisocoria	Sense organs	SO_384.1	132	112127	0.110312	0.957376	0.127852	-0.029	0.285	1.13638	0.971416	1.32976	0.0555255	TRUE	Both
Gallstones [Cholelithiasis]	Gastrointestinal	GI_550.1	5236	104600	0.111033	0.95455	-0.0222225	-0.05	0.005	0.978023	0.951229	1.00501	-0.00965109	TRUE	Both
Renal failure	Genitourinary	GU_582	9295	100452	0.111367	0.953242	-0.0170469	-0.038	0.004	0.983098	0.962713	1.00401	-0.00740338	TRUE	Both
Viral diseases complicating pregnancy, childbirth, or the puerperium	Pregnancy	PP_916.2	572	111081	0.111711	0.951903	-0.0641128	-0.143	0.015	0.937899	0.866754	1.01511	-0.0278438	TRUE	Female
Corneal scars and opacities	Sense organs	SO_369.1	495	111623	0.111729	0.951833	-0.0714333	-0.159	0.017	0.931058	0.852996	1.01715	-0.0310231	TRUE	Both
Ankylosing spondylitis	Muscloskeletal	MS_706.2	216	112084	0.111738	0.951798	-0.10879	-0.243	0.025	0.896919	0.784272	1.02532	-0.0472468	TRUE	Both
Idiopathic sleep related nonobstructive alveolar hypoventilation	Neurological	NS_333.14	385	111648	0.112024	0.950691	-0.0804592	-0.18	0.019	0.922693	0.83527	1.01918	-0.034943	TRUE	Both
Diseases of esophagus	Gastrointestinal	GI_510	6551	101418	0.113337	0.945627	-0.0200412	-0.045	0.005	0.980158	0.955997	1.00501	-0.00870379	TRUE	Both
Calcaneal spur	Muscloskeletal	MS_724.51	1033	109669	0.114537	0.941056	-0.0477873	-0.107	0.012	0.953337	0.898526	1.01207	-0.0207538	TRUE	Both
Presbyopia	Sense organs	SO_387.4	5636	103447	0.114961	0.939448	0.0222742	-0.005	0.05	1.02252	0.995012	1.05127	0.00967358	TRUE	Both
Brain damage and brain death	Neurological	NS_346	1241	110093	0.116308	0.93439	0.0423707	-0.011	0.095	1.04328	0.98906	1.09966	0.0184014	TRUE	Both
Nonspecific abnormal findings on radiological and other examination of musculoskeletal system	Muscloskeletal	MS_732	846	109250	0.116547	0.933499	0.0508201	-0.013	0.114	1.05213	0.987084	1.12075	0.0220709	TRUE	Both
Reiter's disease [Reactive arthritis]	Muscloskeletal	MS_702.2	52	112349	0.118327	0.926915	-0.220224	-0.497	0.056	0.802339	0.608353	1.0576	-0.0956422	TRUE	Both
Urethritis	Genitourinary	GU_592.2	215	111778	0.118532	0.926163	-0.108144	-0.244	0.028	0.897499	0.783488	1.0284	-0.0469661	TRUE	Both
Retrovirus	Infections	ID_057	849	111363	0.119305	0.923341	-0.0479115	-0.108	0.012	0.953218	0.897628	1.01207	-0.0208077	TRUE	Both
Placental disorders	Pregnancy	PP_907	1396	109339	0.119598	0.922277	-0.0412997	-0.093	0.011	0.959541	0.911194	1.01106	-0.0179363	TRUE	Female
Familial dysautonomia [Riley-Day]*	Genetic	GE_972.5	185	112160	0.119612	0.922225	-0.115331	-0.261	0.03	0.891071	0.770281	1.03045	-0.0500877	TRUE	Both
Spotting complicating pregnancy	Pregnancy	PP_904.2	353	111107	0.119949	0.921004	-0.0808514	-0.183	0.021	0.922331	0.832768	1.02122	-0.0351133	TRUE	Female
Congenital talipes varus	Congenital	CM_766.1	275	111866	0.120443	0.919219	0.0874088	-0.023	0.198	1.09134	0.977262	1.21896	0.0379612	TRUE	Both
Diffuse diseases of connective tissue	Muscloskeletal	MS_700	4308	106432	0.121045	0.917051	-0.0233568	-0.053	0.006	0.976914	0.94838	1.00602	-0.0101437	TRUE	Both
Chronic passive congestion of liver	Gastrointestinal	GI_546.4	57	112256	0.121227	0.916402	-0.212356	-0.481	0.056	0.808677	0.618165	1.0576	-0.0922251	TRUE	Both
Dermatitis due to substances taken internally	Dermatological	DE_668.4	615	110834	0.121466	0.915545	0.0596521	-0.016	0.135	1.06147	0.984127	1.14454	0.0259066	TRUE	Both
Retinopathy	Sense organs	SO_374.4	2232	109264	0.121533	0.915307	-0.031882	-0.072	0.008	0.968621	0.930531	1.00803	-0.0138462	TRUE	Both
Streptococcus	Infections	ID_004	2257	106268	0.122603	0.911498	-0.0318377	-0.072	0.009	0.968664	0.930531	1.00904	-0.0138269	TRUE	Both
Chronic pancreatitis	Gastrointestinal	GI_554.12	439	111721	0.124372	0.905279	0.0686808	-0.019	0.156	1.07109	0.981179	1.16883	0.0298277	TRUE	Both
Mood [affective] disorders	Mental	MB_286	31828	73344	0.124614	0.904433	0.0102092	-0.003	0.023	1.01026	0.997004	1.02327	0.00443382	TRUE	Both
Mononeuritis of lower limb	Neurological	NS_336.5	2661	107640	0.124789	0.903823	0.0289831	-0.008	0.066	1.02941	0.992032	1.06823	0.0125872	TRUE	Both
Other disorders of the circulatory system	Cardiovascular	CV_449	1066	109567	0.125753	0.900482	-0.0456588	-0.104	0.013	0.955368	0.901225	1.01308	-0.0198294	TRUE	Both
Club foot	Muscloskeletal	MS_710.42	140	112121	0.125873	0.900068	0.117908	-0.033	0.269	1.12514	0.967539	1.30866	0.0512066	TRUE	Both
Obesity hypoventilation syndrome [OHS]	Respiratory	RE_488.8	322	111816	0.126027	0.899537	-0.0798969	-0.182	0.022	0.923212	0.833601	1.02224	-0.0346988	TRUE	Both
Pseudomonas	Infections	ID_009	269	111839	0.126511	0.897872	-0.0922636	-0.211	0.026	0.911865	0.809774	1.02634	-0.0400696	TRUE	Both
Fracture of femur	Muscloskeletal	MS_745.11	826	111278	0.126862	0.89667	0.0514888	-0.015	0.118	1.05284	0.985112	1.12524	0.0223613	TRUE	Both
Sprains and strains of hip and thigh	Muscloskeletal	MS_741.4	662	110792	0.128164	0.892233	0.0562216	-0.016	0.129	1.05783	0.984127	1.13769	0.0244167	TRUE	Both
Pneumonia	Respiratory	RE_468	7352	100317	0.129316	0.888349	-0.0179747	-0.041	0.005	0.982186	0.959829	1.00501	-0.00780633	TRUE	Both
Systemic atrophies primarily affecting the central nervous system	Neurological	NS_323	160	112127	0.130171	0.885487	0.110169	-0.033	0.253	1.11647	0.967539	1.28788	0.0478456	TRUE	Both
Arteriovenous fistula	Cardiovascular	CV_441.1	162	112135	0.130308	0.885029	-0.115964	-0.266	0.034	0.890508	0.766439	1.03458	-0.0503624	TRUE	Both
Inguinal hernia	Gastrointestinal	GI_520.11	533	111465	0.130349	0.884893	0.0623256	-0.018	0.143	1.06431	0.982161	1.15373	0.0270676	TRUE	Both
Disturbances in tooth eruption	Gastrointestinal	GI_500.4	536	111226	0.131444	0.88126	-0.0648891	-0.149	0.019	0.937171	0.861569	1.01918	-0.028181	TRUE	Both
Primary pulmonary hypertension	Cardiovascular	CV_406.11	349	111748	0.132583	0.877511	-0.077234	-0.178	0.023	0.925673	0.836942	1.02327	-0.0335423	TRUE	Both
Benign neoplasm of the breast	Neoplasms	CA_140	1468	109387	0.132763	0.876923	0.0372094	-0.011	0.086	1.03791	0.98906	1.08981	0.0161598	TRUE	Both
Chronic lymphoid leukemia	Neoplasms	CA_121.21	199	112181	0.133026	0.876063	0.101938	-0.031	0.235	1.10731	0.969476	1.26491	0.0442709	TRUE	Both
Myeloproliferative disorder	Neoplasms	CA_124	807	111057	0.133053	0.875977	0.0502655	-0.015	0.116	1.05155	0.985112	1.123	0.02183	TRUE	Both
Fecal incontinence and encopresis	Gastrointestinal	GI_529.7	1795	109541	0.134016	0.872844	-0.0350523	-0.081	0.011	0.965555	0.922194	1.01106	-0.015223	TRUE	Both
Gynecological malignant neoplasms	Neoplasms	CA_106	2892	108341	0.134086	0.872618	-0.0276014	-0.064	0.009	0.972776	0.938005	1.00904	-0.0119871	TRUE	Female
Fasciopathy	Muscloskeletal	MS_722	4916	103966	0.134372	0.87169	-0.0216837	-0.05	0.007	0.97855	0.951229	1.00702	-0.00941711	TRUE	Both
Congenital malformation syndromes attributed to exogenous causes	Congenital	CM_777	65	112308	0.134389	0.871636	0.168366	-0.052	0.389	1.18337	0.949329	1.4755	0.0731206	TRUE	Both
Heterophoria	Sense organs	SO_381.8	143	112127	0.134404	0.871587	0.117908	-0.036	0.272	1.12514	0.96464	1.31259	0.0512066	TRUE	Both
Acute cystitis	Genitourinary	GU_592.11	3776	103992	0.134608	0.870928	0.0241215	-0.007	0.056	1.02441	0.993024	1.0576	0.0104758	TRUE	Both
Costochondritis [Tietze's disease]	Muscloskeletal	MS_728.3	838	109783	0.135388	0.868419	0.04823	-0.015	0.112	1.04941	0.985112	1.11851	0.020946	TRUE	Both
Freckles*	Dermatological	DE_674.22	81	112160	0.135492	0.868085	0.154538	-0.048	0.357	1.16712	0.953134	1.42904	0.0671149	TRUE	Both
Drug or chemical induced diabetes mellitus*	Endocrine/Metab	EM_202.32	150	112147	0.135779	0.867168	-0.118335	-0.274	0.037	0.888398	0.760332	1.03769	-0.0513922	TRUE	Both
Psoriatic arthropathy	Dermatological	DE_664.42	583	111703	0.136711	0.864197	0.0593212	-0.019	0.137	1.06112	0.981179	1.14683	0.0257629	TRUE	Both
Alternating esotropia	Sense organs	SO_381.31	51	112353	0.137142	0.862831	-0.215954	-0.501	0.069	0.805772	0.605924	1.07144	-0.0937878	TRUE	Both
Jaundice	Symptoms	SS_814	409	111433	0.137344	0.862191	0.0697472	-0.022	0.162	1.07224	0.97824	1.17586	0.0302908	TRUE	Both
Optic disc drusen	Sense organs	SO_380.22	95	112288	0.137772	0.860838	0.141627	-0.045	0.329	1.15215	0.955997	1.38958	0.061508	TRUE	Both
Otorrhea	Sense organs	SO_392.2	170	111940	0.138866	0.857403	-0.114002	-0.265	0.037	0.892256	0.767206	1.03769	-0.0495105	TRUE	Both
Cyst of bone	Muscloskeletal	MS_727.5	172	111779	0.13927	0.856143	-0.112901	-0.263	0.037	0.893239	0.768742	1.03769	-0.0490321	TRUE	Both
Congenital malformation of the skin	Congenital	CM_771.1	857	110161	0.139736	0.85469	0.048012	-0.016	0.112	1.04918	0.984127	1.11851	0.0208513	TRUE	Both
Retained placenta or membranes	Pregnancy	PP_949.1	91	112111	0.140489	0.852357	-0.156458	-0.365	0.052	0.855167	0.694197	1.05338	-0.0679489	TRUE	Female
Pediculosis, acariasis and other infestations	Infections	ID_086	392	111170	0.140862	0.851206	-0.0730641	-0.17	0.024	0.929541	0.843665	1.02429	-0.0317314	TRUE	Both
Impacted teeth*	Gastrointestinal	GI_500.41	115	112175	0.141839	0.848204	-0.137383	-0.321	0.046	0.871636	0.725423	1.04707	-0.0596646	TRUE	Both
Impaired convergence	Sense organs	SO_382.1	96	112252	0.142515	0.846139	0.138721	-0.047	0.324	1.1488	0.954087	1.38265	0.0602456	TRUE	Both
Lump or mass in breast	Neoplasms	CA_142.1	10900	95652	0.142607	0.845861	-0.0148828	-0.035	0.005	0.985227	0.965605	1.00501	-0.00646353	TRUE	Both
Sebaceous cyst [Epidermal cyst]	Dermatological	DE_682.11	3921	104681	0.143005	0.844649	-0.0239893	-0.056	0.008	0.976296	0.945539	1.00803	-0.0104184	TRUE	Both
Pain in joints of hand	Muscloskeletal	MS_713.35	1960	108378	0.143322	0.843687	-0.0327178	-0.077	0.011	0.967812	0.92589	1.01106	-0.0142092	TRUE	Both
Disorders of carbohydrate metabolism	Endocrine/Metab	EM_252.5	1067	110392	0.143656	0.842676	-0.0445366	-0.104	0.015	0.956441	0.901225	1.01511	-0.019342	TRUE	Both
Cutaneous cyst	Dermatological	DE_682.1	4111	104473	0.144204	0.841022	-0.0233793	-0.055	0.008	0.976892	0.946485	1.00803	-0.0101535	TRUE	Both
Bicornate uterus	Congenital	CM_760.133	52	112335	0.144768	0.839328	0.186328	-0.064	0.437	1.20482	0.938005	1.54806	0.0809212	TRUE	Female
Malignant neoplasm of the skin	Neoplasms	CA_103	8007	100067	0.145587	0.836879	0.0175843	-0.006	0.041	1.01774	0.994018	1.04185	0.00763676	TRUE	Both
Oral leukoplakia	Gastrointestinal	GI_507.3	85	112245	0.145944	0.835813	-0.165389	-0.388	0.058	0.847564	0.678412	1.05971	-0.0718277	TRUE	Both
Endometriosis	Genitourinary	GU_615	2159	108398	0.146069	0.835443	0.0300894	-0.01	0.071	1.03055	0.99005	1.07358	0.0130676	TRUE	Female
Neck sprain	Muscloskeletal	MS_741.72	1347	108411	0.146676	0.833642	0.0380883	-0.013	0.09	1.03882	0.987084	1.09417	0.0165416	TRUE	Both
Vasomotor rhinitis*	Respiratory	RE_463.3	206	111864	0.146812	0.833239	0.0964229	-0.034	0.227	1.10122	0.966572	1.25483	0.0418759	TRUE	Both
Malignant neoplasm of the lower GI tract	Neoplasms	CA_101.4	968	110750	0.147086	0.832429	0.0447624	-0.016	0.105	1.04578	0.984127	1.11071	0.0194401	TRUE	Both
Hypopigmentation	Dermatological	DE_674.1	359	111725	0.147595	0.830928	-0.0765884	-0.18	0.027	0.926271	0.83527	1.02737	-0.0332619	TRUE	Both
Sprains and strains of shoulder and upper arm	Muscloskeletal	MS_741.1	2205	107608	0.149265	0.826042	-0.0304562	-0.072	0.011	0.970003	0.930531	1.01106	-0.013227	TRUE	Both
Cardiac murmurs	Cardiovascular	CV_423.1	3193	106958	0.150022	0.823846	0.0250114	-0.009	0.059	1.02533	0.99104	1.06078	0.0108623	TRUE	Both
Presence of cardiac device	Cardiovascular	CV_419	1088	111010	0.150923	0.821245	0.0415204	-0.015	0.098	1.04239	0.985112	1.10296	0.0180321	TRUE	Both
Hemiplegic migraine	Neurological	NS_331.62	69	112302	0.151167	0.820543	-0.176839	-0.418	0.065	0.837914	0.658362	1.06716	-0.0768004	TRUE	Both
Onycholysis*	Dermatological	DE_683.4	80	112062	0.151216	0.820401	-0.165638	-0.392	0.061	0.847353	0.675704	1.0629	-0.0719356	TRUE	Both
Basal cell carcinoma	Neoplasms	CA_103.21	1968	109653	0.15137	0.819959	0.0327061	-0.012	0.077	1.03325	0.988072	1.08004	0.0142041	TRUE	Both
Hereditary hemolytic anemias	Genetic	GE_970.6	111	112170	0.151767	0.818821	-0.132545	-0.314	0.049	0.875864	0.730519	1.05022	-0.0575635	TRUE	Both
Iodine-related thyroid disorders	Endocrine/Metab	EM_200.7	389	111499	0.152963	0.815415	-0.0700468	-0.166	0.026	0.93235	0.847046	1.02634	-0.0304209	TRUE	Both
Eating disorders	Mental	MB_293	1125	110655	0.152971	0.815391	0.0407814	-0.015	0.097	1.04162	0.985112	1.10186	0.0177111	TRUE	Both
Carbuncle and furuncle	Dermatological	DE_660.4	590	110830	0.153144	0.8149	-0.0560133	-0.133	0.021	0.945527	0.875465	1.02122	-0.0243263	TRUE	Both
Acute/subacute osteomyelitis	Muscloskeletal	MS_701.11	280	111984	0.15438	0.811409	0.0794193	-0.03	0.189	1.08266	0.970446	1.20804	0.0344914	TRUE	Both
Hallux varus	Muscloskeletal	MS_709.23	73	112263	0.154471	0.811153	0.153609	-0.058	0.365	1.16603	0.94365	1.44051	0.0667113	TRUE	Both
Viral meningitis	Neurological	NS_320.12	98	112207	0.154804	0.810219	-0.142778	-0.339	0.054	0.866946	0.712482	1.05548	-0.0620078	TRUE	Both
Acquired deformities of toe	Muscloskeletal	MS_709.2	5716	104281	0.155046	0.809539	-0.0191894	-0.046	0.007	0.980994	0.955042	1.00702	-0.00833384	TRUE	Both
Brow ptosis*	Sense organs	SO_361.36	111	112209	0.156423	0.805699	-0.143009	-0.341	0.055	0.866746	0.711059	1.05654	-0.0621081	TRUE	Both
Idiopathic pulmonary fibrosis	Respiratory	RE_481.42	95	112287	0.156796	0.804665	-0.149433	-0.356	0.057	0.861196	0.700473	1.05866	-0.0648979	TRUE	Both
Chronic vascular insufficiency of intestine	Gastrointestinal	GI_517.2	107	112240	0.156892	0.804398	0.12745	-0.049	0.304	1.13593	0.952181	1.35527	0.0553508	TRUE	Both
Nocturnal enuresis	Genitourinary	GU_594.33	138	112113	0.157249	0.803412	-0.118337	-0.282	0.046	0.888396	0.754274	1.04707	-0.0513932	TRUE	Both
Abscess of liver	Gastrointestinal	GI_546.2	63	112318	0.157492	0.80274	0.164514	-0.064	0.393	1.17882	0.938005	1.48142	0.0714475	TRUE	Both
Vomiting	Gastrointestinal	GI_528.2	11583	91395	0.157525	0.80265	-0.013615	-0.032	0.005	0.986477	0.968507	1.00501	-0.00591294	TRUE	Both
Hyperuricemia without signs of gout*	Endocrine/Metab	EM_252.4	203	112043	0.158382	0.800295	-0.099247	-0.237	0.039	0.905519	0.788991	1.03977	-0.0431024	TRUE	Both
Penicillin allergy	Symptoms	SS_840.611	2382	108068	0.159968	0.795967	-0.0279995	-0.067	0.011	0.972389	0.935195	1.01106	-0.01216	TRUE	Both
Other disorders of binocular movement	Sense organs	SO_382	272	111900	0.1612	0.792636	0.0808761	-0.032	0.194	1.08424	0.968507	1.2141	0.035124	TRUE	Both
Enterovirus	Infections	ID_050	166	111929	0.162079	0.790272	-0.110025	-0.264	0.044	0.895812	0.767974	1.04498	-0.0477833	TRUE	Both
Lipoma	Neoplasms	CA_139.5	2191	108261	0.16264	0.788772	-0.029454	-0.071	0.012	0.970976	0.931462	1.01207	-0.0127917	TRUE	Both
Segmental and somatic dysfunction	Muscloskeletal	MS_730.1	1635	110441	0.162889	0.788108	0.0336519	-0.014	0.081	1.03422	0.986098	1.08437	0.0146148	TRUE	Both
Dermatophytosis of the body	Dermatological	DE_660.124	556	110656	0.163453	0.786607	-0.0573597	-0.138	0.023	0.944254	0.871099	1.02327	-0.024911	TRUE	Both
Extrinsic (acquired) hemolytic anemias	Blood/Immune	BI_161.2	149	112160	0.164755	0.783162	-0.113892	-0.275	0.047	0.892354	0.759572	1.04812	-0.0494628	TRUE	Both
Hemolytic anemias (not specified as genetic)	Blood/Immune	BI_161	149	112160	0.164755	0.783162	-0.113892	-0.275	0.047	0.892354	0.759572	1.04812	-0.0494628	TRUE	Both
Vaginismus	Genitourinary	GU_625.4	102	112241	0.165235	0.781897	-0.139866	-0.337	0.058	0.869475	0.713909	1.05971	-0.060743	TRUE	Female
Abnormality of gait and mobility	Neurological	NS_325	6630	102339	0.167549	0.775857	-0.0173209	-0.042	0.007	0.982828	0.95887	1.00702	-0.00752235	TRUE	Both
Contractures	Muscloskeletal	MS_719.9	806	110770	0.167719	0.775419	0.0454807	-0.019	0.11	1.04653	0.981179	1.11628	0.019752	TRUE	Both
Paraproteinemias	Blood/Immune	BI_180.3	764	111397	0.168026	0.774622	0.0476761	-0.02	0.115	1.04883	0.980199	1.12187	0.0207055	TRUE	Both
Diseases of spleen	Blood/Immune	BI_174	829	110699	0.168129	0.774357	-0.0473547	-0.115	0.02	0.953749	0.891366	1.0202	-0.0205659	TRUE	Both
Erythematous conditions	Dermatological	DE_667	1128	109157	0.168698	0.77289	0.039504	-0.017	0.096	1.04029	0.983144	1.10076	0.0171564	TRUE	Both
Diffuse goiter	Endocrine/Metab	EM_200.21	1377	110341	0.168911	0.772341	-0.0356275	-0.086	0.015	0.965	0.917594	1.01511	-0.0154728	TRUE	Both
Cardiomyopathy	Cardiovascular	CV_414	2381	109028	0.170127	0.769226	0.02679	-0.011	0.065	1.02715	0.98906	1.06716	0.0116347	TRUE	Both
Hypepigmentation*	Dermatological	DE_674.2	3962	104443	0.170651	0.767891	0.0221088	-0.01	0.054	1.02236	0.99005	1.05548	0.00960174	TRUE	Both
Nail disorders	Dermatological	DE_683	4430	104383	0.172231	0.76389	-0.0207229	-0.05	0.009	0.97949	0.951229	1.00904	-0.00899984	TRUE	Both
Disorders of the retina	Sense organs	SO_374	7235	102734	0.172897	0.762211	-0.0167666	-0.041	0.007	0.983373	0.959829	1.00702	-0.00728165	TRUE	Both
Human immunodeficiency virus	Infections	ID_057.1	838	111377	0.173275	0.761263	-0.0420757	-0.103	0.018	0.958797	0.902127	1.01816	-0.0182732	TRUE	Both
Atrophic conditions of skin	Dermatological	DE_675	1323	109870	0.173922	0.759644	-0.0376074	-0.092	0.017	0.963091	0.912105	1.01715	-0.0163327	TRUE	Both
Other follicular disorders	Dermatological	DE_682	11830	92997	0.174488	0.758234	-0.0135075	-0.033	0.006	0.986583	0.967539	1.00602	-0.00586624	TRUE	Both
Low back pain	Muscloskeletal	MS_718.4	21487	80554	0.175366	0.756054	-0.0107781	-0.026	0.005	0.98928	0.974335	1.00501	-0.00468085	TRUE	Both
Abnormal results of function study of kidney	Genitourinary	GU_588.2	427	111317	0.176321	0.753697	-0.0643738	-0.158	0.029	0.937654	0.85385	1.02942	-0.0279572	TRUE	Both
Delusional disorders	Mental	MB_287.4	220	111919	0.176588	0.753038	0.0824044	-0.037	0.202	1.08589	0.963676	1.22385	0.0357878	TRUE	Both
Flushing	Dermatological	DE_679.3	1718	108851	0.17701	0.752003	0.0313884	-0.014	0.077	1.03189	0.986098	1.08004	0.0136318	TRUE	Both
Mixed disorder of acid-base balance	Endocrine/Metab	EM_256.3	2389	107652	0.177723	0.750256	-0.0267126	-0.066	0.012	0.973641	0.936131	1.01207	-0.0116011	TRUE	Both
Localized adiposity	Endocrine/Metab	EM_236.2	503	111246	0.178596	0.748129	-0.0575821	-0.141	0.026	0.944044	0.868489	1.02634	-0.0250076	TRUE	Both
Disorders of the orbit	Sense organs	SO_365	304	111764	0.179464	0.746023	-0.0744867	-0.183	0.034	0.92822	0.832768	1.03458	-0.0323492	TRUE	Both
Specific developmental disorders of scholastic skills	Mental	MB_302.3	152	112090	0.180339	0.743909	0.0983566	-0.046	0.242	1.10336	0.955042	1.27379	0.0427157	TRUE	Both
Chronic nephritic syndrome	Genitourinary	GU_580.2	150	112158	0.180458	0.743623	-0.105709	-0.26	0.049	0.899686	0.771052	1.05022	-0.0459089	TRUE	Both
Genetic disorders of vitamin and mineral metabolism	Genetic	GE_967	118	112247	0.180575	0.743343	-0.124823	-0.308	0.058	0.882653	0.734915	1.05971	-0.05421	TRUE	Both
Other inborn errors of metabolism	Genetic	GE_966	79	112283	0.181011	0.742295	0.139665	-0.065	0.344	1.14989	0.937067	1.41058	0.0606559	TRUE	Both
Acute (transverse) myelitis	Neurological	NS_321.21	85	112318	0.181846	0.740295	0.133207	-0.062	0.329	1.14249	0.939883	1.38958	0.0578509	TRUE	Both
Anorexia	Endocrine/Metab	EM_230.3	775	110268	0.182021	0.739878	0.0451353	-0.021	0.111	1.04617	0.979219	1.11739	0.019602	TRUE	Both
Gangrene	Infections	ID_091	323	111780	0.182046	0.739819	0.0687964	-0.032	0.17	1.07122	0.968507	1.1853	0.0298779	TRUE	Both
Chronic obstructive pulmonary disease [COPD]	Respiratory	RE_474	6558	103097	0.182494	0.738752	-0.016509	-0.041	0.008	0.983627	0.959829	1.00803	-0.00716975	TRUE	Both
Cardiogenic shock	Symptoms	SS_810.2	140	112106	0.183158	0.737175	0.101848	-0.048	0.252	1.10721	0.953134	1.2866	0.0442319	TRUE	Both
Hemochromatosis	Endocrine/Metab	EM_247.71	189	112173	0.184201	0.734709	-0.0962295	-0.238	0.046	0.908256	0.788203	1.04707	-0.0417919	TRUE	Both
Neutropenia	Blood/Immune	BI_170.1	1403	110204	0.184426	0.734177	-0.0348144	-0.086	0.017	0.965785	0.917594	1.01715	-0.0151197	TRUE	Both
Thrombocytosis*	Blood/Immune	BI_176.1	134	112176	0.1856	0.731422	0.10602	-0.051	0.263	1.11184	0.950279	1.30083	0.0460439	TRUE	Both
Systemic vasculitis	Muscloskeletal	MS_704	785	111059	0.186034	0.730409	-0.046495	-0.115	0.022	0.954569	0.891366	1.02224	-0.0201925	TRUE	Both
Elevated blood pressure reading without diagnosis of hypertension	Cardiovascular	CV_402	3657	104904	0.186096	0.730263	0.0213196	-0.01	0.053	1.02155	0.99005	1.05443	0.00925899	TRUE	Both
Left heart failure	Cardiovascular	CV_424.1	281	111789	0.186185	0.730056	0.0702279	-0.034	0.174	1.07275	0.966572	1.19006	0.0304996	TRUE	Both
Blindness and low vision	Sense organs	SO_388	1369	109263	0.18653	0.729251	0.0336981	-0.016	0.084	1.03427	0.984127	1.08763	0.0146349	TRUE	Both
Heart valve replaced	Cardiovascular	CV_413.6	674	111546	0.186864	0.728474	-0.0504274	-0.125	0.024	0.950823	0.882497	1.02429	-0.0219003	TRUE	Both
Impaired glucose tolerance (oral)	Endocrine/Metab	EM_204.2	1662	109835	0.187171	0.72776	-0.0317524	-0.079	0.015	0.968746	0.92404	1.01511	-0.0137899	TRUE	Both
Benign neoplasm of meninges (Meningioma)	Neoplasms	CA_148.2	695	111575	0.187233	0.727618	0.0482748	-0.023	0.12	1.04946	0.977262	1.1275	0.0209655	TRUE	Both
Anesthesia of skin*	Neurological	NS_351.1	4123	102653	0.188361	0.725009	0.0198893	-0.01	0.05	1.02009	0.99005	1.05127	0.00863781	TRUE	Both
Rheumatoid arthritis with rheumatoid factor*	Muscloskeletal	MS_705.12	1093	111140	0.188636	0.724376	0.0379203	-0.019	0.094	1.03865	0.981179	1.09856	0.0164686	TRUE	Both
Sprains and strains of elbow and forearm	Muscloskeletal	MS_741.2	159	111933	0.188848	0.723888	-0.106014	-0.264	0.052	0.899412	0.767974	1.05338	-0.0460411	TRUE	Both
Loose body in joint	Muscloskeletal	MS_712.1	226	111771	0.189467	0.722466	-0.0853924	-0.213	0.042	0.918152	0.808156	1.04289	-0.0370855	TRUE	Both
Abnormal cardiac sounds	Cardiovascular	CV_423	3303	106814	0.190119	0.720975	0.0224214	-0.011	0.056	1.02267	0.98906	1.0576	0.00973749	TRUE	Both
Precipitate labor	Pregnancy	PP_941.2	80	112077	0.190202	0.720784	0.136349	-0.068	0.34	1.14608	0.93426	1.40495	0.0592155	TRUE	Female
Common variable immunodeficiency [CVID]	Blood/Immune	BI_179.7	182	112204	0.19116	0.718604	0.0920412	-0.046	0.23	1.09641	0.955042	1.2586	0.039973	TRUE	Both
Nystagmus	Sense organs	SO_383.1	179	112011	0.192683	0.715156	0.0911613	-0.046	0.228	1.09545	0.955042	1.25609	0.0395909	TRUE	Both
Anorectal abscess	Gastrointestinal	GI_530.2	261	111945	0.193457	0.713415	0.0737735	-0.037	0.185	1.07656	0.963676	1.20322	0.0320394	TRUE	Both
Complications and ill-defined descriptions of heart disease	Cardiovascular	CV_426	1472	109352	0.194729	0.710568	-0.0329958	-0.083	0.017	0.967543	0.920351	1.01715	-0.0143299	TRUE	Both
Central pain syndrome	Symptoms	SS_809.22	96	112263	0.195165	0.709599	0.118455	-0.061	0.298	1.12576	0.940823	1.34716	0.0514444	TRUE	Both
Erythema nodosum	Dermatological	DE_665	130	112201	0.196824	0.705922	-0.112842	-0.284	0.059	0.893292	0.752767	1.06078	-0.0490068	TRUE	Both
Spontaneous rupture of synovium and tendon	Muscloskeletal	MS_720	224	111779	0.197975	0.703389	-0.0856282	-0.216	0.045	0.917935	0.805735	1.04603	-0.0371878	TRUE	Both
Gastrointestinal stromal tumor*	Neoplasms	CA_104.5	58	112358	0.198443	0.702364	-0.175204	-0.442	0.092	0.839285	0.64275	1.09636	-0.0760903	TRUE	Both
Sacroiliitis	Muscloskeletal	MS_706.1	1397	110083	0.199262	0.700576	-0.0334824	-0.085	0.018	0.967072	0.918512	1.01816	-0.0145412	TRUE	Both
Exocrine pancreatic insufficiency*	Gastrointestinal	GI_554.3	82	112221	0.199948	0.699084	-0.145476	-0.368	0.077	0.864611	0.692117	1.08004	-0.0631793	TRUE	Both
Proteus	Infections	ID_012	63	112180	0.200726	0.697396	0.145214	-0.077	0.368	1.15629	0.92589	1.44484	0.0630657	TRUE	Both
Abnormal coagulation profile	Blood/Immune	BI_168.4	857	110372	0.201416	0.695906	-0.0421749	-0.107	0.023	0.958702	0.898526	1.02327	-0.0183163	TRUE	Both
Respiratory failure	Respiratory	RE_479.3	3104	107741	0.202904	0.69271	-0.0222534	-0.057	0.012	0.977992	0.944594	1.01207	-0.00966451	TRUE	Both
Diseases of the jaws	Muscloskeletal	MS_734	2914	106247	0.203298	0.691867	0.0230734	-0.012	0.059	1.02334	0.988072	1.06078	0.0100207	TRUE	Both
Disorders and findings from impaired renal function	Genitourinary	GU_588	1450	109963	0.203562	0.691303	-0.0322764	-0.082	0.017	0.968239	0.921272	1.01715	-0.0140175	TRUE	Both
Impingement syndrome of shoulder*	Muscloskeletal	MS_723.6	1596	109465	0.20377	0.690861	-0.0312285	-0.079	0.017	0.969254	0.92404	1.01715	-0.0135624	TRUE	Both
Inhalation lung injury	Respiratory	RE_477	205	111914	0.20392	0.69054	-0.0891311	-0.227	0.048	0.914726	0.796921	1.04917	-0.0387091	TRUE	Both
Streptococcal tonsillitis/pharyngitis	Respiratory	RE_465.11	1387	108219	0.206275	0.685552	-0.0333837	-0.085	0.018	0.967167	0.918512	1.01816	-0.0144984	TRUE	Both
Pulsatile tinnitus*	Sense organs	SO_397.11	196	112073	0.206564	0.684946	-0.0883442	-0.225	0.049	0.915446	0.798516	1.05022	-0.0383674	TRUE	Both
Malignant neoplasm of the pituitary gland and craniopharyngeal duct	Neoplasms	CA_110.4	119	112254	0.206695	0.68467	-0.113444	-0.29	0.063	0.892754	0.748264	1.06503	-0.0492682	TRUE	Both
Hereditary ataxia	Genetic	GE_972.2	92	112265	0.206843	0.684359	0.119734	-0.066	0.306	1.1272	0.936131	1.35798	0.0519999	TRUE	Both
Renal dialysis	Genitourinary	GU_582.3	494	111805	0.20747	0.683044	0.0520016	-0.029	0.133	1.05338	0.971416	1.14225	0.022584	TRUE	Both
Viral hepatitis complicating pregnancy*	Pregnancy	PP_916.21	67	112334	0.208265	0.681384	-0.155149	-0.397	0.087	0.856287	0.672334	1.0909	-0.0673804	TRUE	Female
Optic neuropathy	Sense organs	SO_380.1	1154	110677	0.208951	0.679956	-0.0363972	-0.093	0.02	0.964257	0.911194	1.0202	-0.0158071	TRUE	Both
Exophoria	Sense organs	SO_381.82	73	112269	0.209455	0.678909	0.137517	-0.077	0.352	1.14742	0.92589	1.42191	0.0597227	TRUE	Both
Nontraumatic Intracranial hemorrhage	Cardiovascular	CV_430	707	111240	0.209713	0.678375	0.0448429	-0.025	0.115	1.04586	0.97531	1.12187	0.019475	TRUE	Both
Pregnancy related renal disease	Pregnancy	PP_918	117	112127	0.209812	0.67817	0.107646	-0.061	0.276	1.11365	0.940823	1.31785	0.04675	TRUE	Female
Pain in foot and toes*	Symptoms	SS_809.34	10916	94440	0.20984	0.678112	-0.012465	-0.032	0.007	0.987612	0.968507	1.00702	-0.00541349	TRUE	Both
Abdominal aortic aneurysm	Cardiovascular	CV_438.11	232	111924	0.209924	0.677938	0.0771037	-0.043	0.198	1.08015	0.957911	1.21896	0.0334857	TRUE	Both
Congenital malformations of nervous system	Congenital	CM_750	666	111260	0.210821	0.676086	-0.0468632	-0.12	0.027	0.954218	0.88692	1.02737	-0.0203524	TRUE	Both
Bacterial infections	Infections	ID_089.1	12333	89822	0.211225	0.675254	-0.011836	-0.03	0.007	0.988234	0.970446	1.00702	-0.00514031	TRUE	Both
Post-traumatic headache	Neurological	NS_331.2	426	111410	0.211268	0.675167	0.0569927	-0.032	0.146	1.05865	0.968507	1.1572	0.0247516	TRUE	Both
Histoplasmosis	Infections	ID_072	63	112338	0.21135	0.674997	0.144647	-0.082	0.371	1.15563	0.921272	1.44918	0.0628196	TRUE	Both
Chronic bronchitis	Respiratory	RE_469.2	904	110677	0.211906	0.673856	-0.0399715	-0.103	0.023	0.960817	0.902127	1.02327	-0.0173594	TRUE	Both
High risk sexual behavior	Mental	MB_283.3	387	111146	0.212022	0.673619	0.0573351	-0.033	0.147	1.05901	0.967539	1.15835	0.0249003	TRUE	Both
Diseases of salivary glands	Gastrointestinal	GI_506	1785	108869	0.213278	0.671053	-0.0290525	-0.075	0.017	0.971365	0.927743	1.01715	-0.0126173	TRUE	Both
Plantar fascial fibromatosis [Plantar fasciitis]	Muscloskeletal	MS_722.1	4380	104831	0.213445	0.670713	-0.0189347	-0.049	0.011	0.981243	0.952181	1.01106	-0.00822325	TRUE	Both
Cardiac arrhythmia and conduction disorders	Cardiovascular	CV_416	13029	93395	0.213848	0.669894	0.0117909	-0.007	0.03	1.01186	0.993024	1.03045	0.00512072	TRUE	Both
Congenital malformation of retina	Congenital	CM_751.32	77	112298	0.213983	0.669621	-0.142236	-0.367	0.082	0.867416	0.69281	1.08546	-0.0617724	TRUE	Both
Recurrent dislocation of joint	Muscloskeletal	MS_712.61	137	112037	0.214456	0.668662	0.0968716	-0.056	0.25	1.10172	0.945539	1.28403	0.0420708	TRUE	Both
Nervousness	Mental	MB_309.5	153	112038	0.214943	0.667676	-0.10427	-0.269	0.061	0.900982	0.764143	1.0629	-0.045284	TRUE	Both
Acquired deformities of fingers and toes	Muscloskeletal	MS_709	5980	103846	0.215197	0.667163	-0.0163893	-0.042	0.01	0.983744	0.95887	1.01005	-0.00711778	TRUE	Both
Optic neuritis	Sense organs	SO_380.11	368	111905	0.216374	0.664794	-0.0625294	-0.162	0.037	0.939385	0.850441	1.03769	-0.0271562	TRUE	Both
Pulmonary valve disorders	Cardiovascular	CV_413.4	205	111645	0.216424	0.664694	0.0796395	-0.047	0.206	1.0829	0.954087	1.22875	0.034587	TRUE	Both
Panic disorder [episodic paroxysmal anxiety]	Mental	MB_288.2	2937	107420	0.21657	0.664403	0.0220069	-0.013	0.057	1.02225	0.987084	1.05866	0.00955747	TRUE	Both
Malignant neoplasm of the bladder	Neoplasms	CA_108.5	325	111966	0.217233	0.663074	-0.0693877	-0.18	0.041	0.932965	0.83527	1.04185	-0.0301347	TRUE	Both
Loss of height	Muscloskeletal	MS_730.4	333	111481	0.21747	0.6626	0.0664457	-0.039	0.172	1.0687	0.961751	1.18768	0.028857	TRUE	Both
Dysthymic disorder	Mental	MB_286.4	4119	105875	0.217872	0.661799	0.019069	-0.011	0.049	1.01925	0.98906	1.05022	0.00828158	TRUE	Both
Infections	Infections	ID_089	40872	56553	0.218883	0.659788	-0.00850287	-0.022	0.005	0.991533	0.97824	1.00501	-0.00369275	TRUE	Both
Hereditary corneal dystrophies	Genetic	GE_974.2	289	111973	0.221178	0.655257	0.0698972	-0.042	0.182	1.0724	0.95887	1.19961	0.0303559	TRUE	Both
Other malignant neoplasms of lymphoid, hematopoietic and related tissue	Neoplasms	CA_125	214	112023	0.222251	0.653157	-0.0835828	-0.218	0.051	0.919815	0.804125	1.05232	-0.0362995	TRUE	Both
Atrioventricular block, complete	Cardiovascular	CV_416.413	300	112009	0.222934	0.651824	-0.0704117	-0.184	0.043	0.93201	0.831936	1.04394	-0.0305794	TRUE	Both
Other nutritional deficiencies	Endocrine/Metab	EM_234	448	111519	0.223458	0.650804	-0.0570377	-0.149	0.035	0.944558	0.861569	1.03562	-0.0247712	TRUE	Both
Pain	Symptoms	SS_809	45410	54391	0.223734	0.650269	-0.00834573	-0.022	0.005	0.991689	0.97824	1.00501	-0.0036245	TRUE	Both
Traumatic arthropathy	Muscloskeletal	MS_707.2	188	111987	0.224068	0.64962	-0.0843317	-0.22	0.052	0.919126	0.802519	1.05338	-0.0366248	TRUE	Both
Postconcussion syndrome	Neurological	NS_346.1	528	111361	0.224645	0.648503	0.0503083	-0.031	0.132	1.0516	0.969476	1.14111	0.0218486	TRUE	Both
Other disorders of the intestines	Gastrointestinal	GI_532	2582	106313	0.225251	0.647334	-0.0237363	-0.062	0.015	0.976543	0.939883	1.01511	-0.0103085	TRUE	Both
Colorectal cancer	Neoplasms	CA_101.41	862	110901	0.225683	0.646502	0.0398255	-0.025	0.104	1.04063	0.97531	1.1096	0.017296	TRUE	Both
Femoral hernia	Gastrointestinal	GI_520.12	73	112288	0.226279	0.645356	0.134169	-0.083	0.351	1.14359	0.920351	1.42049	0.0582686	TRUE	Both
Epidermal thickening	Dermatological	DE_680	4080	103566	0.226594	0.644752	-0.0188799	-0.049	0.012	0.981297	0.952181	1.01207	-0.00819945	TRUE	Both
Horseshoe tear of retina without detachment	Sense organs	SO_374.13	275	112021	0.226908	0.644151	-0.0735808	-0.193	0.046	0.929061	0.824482	1.04707	-0.0319557	TRUE	Both
Chest pain	Symptoms	SS_800	27026	74067	0.226997	0.64398	0.00891928	-0.006	0.023	1.00896	0.994018	1.02327	0.00387359	TRUE	Both
Lung transplant	Symptoms	SS_847.4	67	112286	0.227129	0.643728	-0.14867	-0.39	0.093	0.861854	0.677057	1.09746	-0.0645665	TRUE	Both
Viral infections	Infections	ID_089.2	25895	72852	0.227326	0.643351	-0.00904307	-0.024	0.006	0.990998	0.976286	1.00602	-0.00392736	TRUE	Both
Low-tension glaucoma	Sense organs	SO_375.113	193	112175	0.227919	0.64222	-0.0883728	-0.232	0.055	0.915419	0.792946	1.05654	-0.0383798	TRUE	Both
Visual hallucinations	Mental	MB_308.31	115	112093	0.227978	0.642107	0.102686	-0.064	0.27	1.10814	0.938005	1.30996	0.0445962	TRUE	Both
Bronchopneumonia	Respiratory	RE_468.8	86	112157	0.228583	0.640955	0.12026	-0.076	0.316	1.12779	0.926816	1.37163	0.0522283	TRUE	Both
Malignant neoplasm of the vulva	Neoplasms	CA_106.11	182	112196	0.229326	0.639546	-0.0870382	-0.229	0.055	0.916642	0.795329	1.05654	-0.0378002	TRUE	Female
Hypertensive crisis*	Cardiovascular	CV_401.7	770	110906	0.229719	0.638804	-0.0407816	-0.107	0.026	0.960039	0.898526	1.02634	-0.0177112	TRUE	Both
Mixed conductive and sensorineural hearing loss	Sense organs	SO_396.3	758	111093	0.230846	0.636678	-0.0434801	-0.115	0.028	0.957452	0.891366	1.0284	-0.0188832	TRUE	Both
Pulmonary fibrosis	Respiratory	RE_481.4	920	110473	0.231523	0.635405	-0.038403	-0.101	0.025	0.962325	0.903933	1.02532	-0.0166782	TRUE	Both
Benign neoplasm of cranial nerve	Neoplasms	CA_148.5	172	112180	0.23174	0.635	-0.0924391	-0.244	0.059	0.911705	0.783488	1.06078	-0.0401458	TRUE	Both
Congenital malformations of posterior segment of eye	Congenital	CM_751.3	234	112066	0.232182	0.634172	-0.077882	-0.206	0.05	0.925074	0.813833	1.05127	-0.0338237	TRUE	Both
Right heart failure*	Cardiovascular	CV_424.5	141	112188	0.233726	0.631293	-0.0960991	-0.254	0.062	0.908374	0.775692	1.06396	-0.0417353	TRUE	Both
Third [oculomotor] nerve palsy	Neurological	NS_334.41	62	112321	0.234761	0.629374	0.138446	-0.09	0.367	1.14849	0.913931	1.4434	0.0601263	TRUE	Both
Periodic limb movement disorder	Neurological	NS_333.61	564	111424	0.235245	0.62848	0.0479438	-0.031	0.127	1.04911	0.969476	1.13542	0.0208217	TRUE	Both
Ulcerative colitis	Gastrointestinal	GI_522.12	955	111066	0.235391	0.62821	0.0369921	-0.024	0.098	1.03768	0.976286	1.10296	0.0160655	TRUE	Both
Bronchiectasis	Respiratory	RE_476	949	110867	0.235518	0.627977	-0.0383388	-0.102	0.025	0.962387	0.90303	1.02532	-0.0166503	TRUE	Both
Irritable bowel syndrome	Gastrointestinal	GI_524.1	5472	104101	0.235553	0.627912	-0.016266	-0.043	0.011	0.983866	0.957911	1.01106	-0.00706422	TRUE	Both
Severe pre-eclampsia	Pregnancy	PP_908.12	425	111568	0.235995	0.627098	-0.0545603	-0.145	0.036	0.946901	0.865022	1.03666	-0.0236952	TRUE	Female
Stiffness of joint	Muscloskeletal	MS_713.4	3684	106974	0.23606	0.626977	-0.0193693	-0.051	0.013	0.980817	0.950279	1.01308	-0.00841199	TRUE	Both
Dermatographic urticaria	Dermatological	DE_666.4	256	111854	0.236862	0.625505	-0.0745282	-0.198	0.049	0.928181	0.82037	1.05022	-0.0323672	TRUE	Both
Other non-inflammatory spondylopathy	Muscloskeletal	MS_715	15724	90414	0.236899	0.625436	-0.0104872	-0.028	0.007	0.989568	0.972388	1.00702	-0.00455455	TRUE	Both
Cysts of eyelid	Sense organs	SO_362.5	159	112028	0.237623	0.624111	-0.0944339	-0.251	0.062	0.909888	0.778022	1.06396	-0.0410121	TRUE	Both
Systolic heart failure	Cardiovascular	CV_424.2	1670	110146	0.23851	0.622493	0.0270327	-0.018	0.072	1.0274	0.982161	1.07466	0.0117402	TRUE	Both
Other CNS infection	Neurological	NS_322	131	112178	0.238735	0.622083	-0.103195	-0.275	0.068	0.901951	0.759572	1.07037	-0.0448169	TRUE	Both
Systemic sclerosis	Muscloskeletal	MS_700.3	315	111985	0.239625	0.620468	-0.0654666	-0.175	0.044	0.93663	0.839457	1.04498	-0.0284318	TRUE	Both
Hirsutism*	Dermatological	DE_684.21	513	111403	0.239989	0.619809	-0.0501318	-0.134	0.033	0.951104	0.87459	1.03355	-0.021772	TRUE	Female
Inflammatory disease of cervix, vagina, and vulva	Genitourinary	GU_614.5	12481	90599	0.240091	0.619624	-0.0116275	-0.031	0.008	0.98844	0.969476	1.00803	-0.00504976	TRUE	Female
Estrogen receptor negative status [ER-]	Neoplasms	CA_128.2	113	112256	0.240798	0.618347	0.10222	-0.069	0.273	1.10763	0.933327	1.3139	0.0443934	TRUE	Both
Candidiasis of skin and nails	Dermatological	DE_660.11	834	110235	0.240802	0.618339	0.0383619	-0.026	0.102	1.03911	0.974335	1.10738	0.0166604	TRUE	Both
Temporomandibular joint disorders	Muscloskeletal	MS_734.6	1892	108378	0.241177	0.617664	0.0262277	-0.018	0.07	1.02657	0.982161	1.07251	0.0113906	TRUE	Both
Acute nephritic syndrome	Genitourinary	GU_580.1	59	112298	0.241786	0.616568	-0.15137	-0.405	0.102	0.859529	0.666977	1.10738	-0.0657394	TRUE	Both
Cervicocranial syndrome	Muscloskeletal	MS_717.1	124	112212	0.242118	0.615973	0.102927	-0.07	0.275	1.10841	0.932394	1.31653	0.0447007	TRUE	Both
Meningitis	Neurological	NS_320	300	111854	0.243305	0.613848	-0.0655193	-0.176	0.045	0.936581	0.838618	1.04603	-0.0284547	TRUE	Both
Otosclerosis	Sense organs	SO_391.8	162	112139	0.244267	0.612134	0.0868907	-0.059	0.233	1.09078	0.942707	1.26238	0.0377361	TRUE	Both
Exceptionally large newborn baby	Neonatal	NB_851	56	112301	0.244384	0.611927	0.14522	-0.099	0.39	1.15629	0.905743	1.47698	0.0630683	TRUE	Both
Disorders of lens (excluding cataracts)	Sense organs	SO_372	369	111835	0.244413	0.611876	0.0590928	-0.04	0.159	1.06087	0.960789	1.17234	0.0256637	TRUE	Both
Permanent atrial fibrillation*	Cardiovascular	CV_416.214	104	112258	0.24446	0.611793	-0.120634	-0.324	0.083	0.886358	0.72325	1.08654	-0.0523908	TRUE	Both
Postablative ovarian failure	Endocrine/Metab	EM_214.12	236	111910	0.244916	0.610984	0.0712105	-0.049	0.191	1.07381	0.952181	1.21046	0.0309263	TRUE	Female
Recurrent erosion of cornea	Sense organs	SO_369.42	137	112171	0.245408	0.61011	0.0937745	-0.064	0.252	1.09831	0.938005	1.2866	0.0407257	TRUE	Both
Plica syndrome	Muscloskeletal	MS_721.3	61	112226	0.24558	0.609807	0.136713	-0.094	0.367	1.1465	0.910283	1.4434	0.0593736	TRUE	Both
Necrotizing fasciitis	Muscloskeletal	MS_722.3	55	112321	0.24568	0.60963	-0.159701	-0.429	0.11	0.852398	0.65116	1.11628	-0.0693575	TRUE	Both
Loss of teeth and edentulism	Gastrointestinal	GI_502.16	867	111005	0.246572	0.608056	0.0374203	-0.026	0.101	1.03813	0.974335	1.10628	0.0162514	TRUE	Both
Dermatophytosis	Dermatological	DE_660.12	6373	101060	0.246732	0.607775	-0.014843	-0.04	0.01	0.985267	0.960789	1.01005	-0.00644624	TRUE	Both
Sicca syndrome [Sjogren syndrome]	Muscloskeletal	MS_700.2	1635	110075	0.246978	0.607341	0.0279551	-0.019	0.075	1.02835	0.981179	1.07788	0.0121408	TRUE	Both
Cracked tooth	Gastrointestinal	GI_502.13	128	112073	0.247211	0.606932	-0.100068	-0.27	0.069	0.904776	0.763379	1.07144	-0.0434589	TRUE	Both
Contact dermatitis	Dermatological	DE_668.3	8446	96211	0.247452	0.606509	-0.0137043	-0.037	0.01	0.986389	0.963676	1.01005	-0.0059517	TRUE	Both
Acute myeloid leukemia	Neoplasms	CA_121.12	71	112294	0.248047	0.605466	-0.141256	-0.381	0.098	0.868267	0.683178	1.10296	-0.0613467	TRUE	Both
Lupus anticoagulant syndrome*	Blood/Immune	BI_168.213	111	112232	0.248119	0.605341	-0.109506	-0.295	0.076	0.896277	0.744532	1.07896	-0.0475578	TRUE	Both
Enthesopathy/Enthesitis/Tendinopathy	Muscloskeletal	MS_723	16231	88996	0.248709	0.604309	-0.0104454	-0.028	0.007	0.989609	0.972388	1.00702	-0.00453637	TRUE	Both
Hypotension	Cardiovascular	CV_446	3825	104496	0.249643	0.602681	-0.0183965	-0.05	0.013	0.981772	0.951229	1.01308	-0.00798948	TRUE	Both
Blepharitis	Sense organs	SO_360.4	2958	107832	0.249907	0.602222	-0.0215575	-0.058	0.015	0.978673	0.94365	1.01511	-0.00936231	TRUE	Both
Klebsiella	Infections	ID_011	256	111691	0.251176	0.600023	-0.0702725	-0.19	0.05	0.93214	0.826959	1.05127	-0.0305189	TRUE	Both
Myelitis	Neurological	NS_321.2	126	112256	0.251491	0.599477	0.0954325	-0.068	0.259	1.10013	0.93426	1.29563	0.0414458	TRUE	Both
Angioneurotic edema	Symptoms	SS_812.2	622	111096	0.251552	0.599373	-0.0440945	-0.119	0.031	0.956863	0.887808	1.03149	-0.01915	TRUE	Both
Thoracogenic scoliosis	Muscloskeletal	MS_714.32	59	112306	0.251672	0.599166	0.138748	-0.098	0.376	1.14883	0.906649	1.45645	0.0602576	TRUE	Both
Renovascular hypertension	Cardiovascular	CV_401.61	169	112136	0.252173	0.598302	0.0824233	-0.059	0.224	1.08592	0.942707	1.25107	0.035796	TRUE	Both
Heartburn	Gastrointestinal	GI_515	1968	107256	0.2524	0.597911	0.024868	-0.018	0.067	1.02518	0.982161	1.0693	0.0108	TRUE	Both
Chronic cough*	Respiratory	RE_499.12	479	111291	0.253432	0.596139	-0.050668	-0.138	0.036	0.950594	0.871099	1.03666	-0.0220048	TRUE	Both
Pleurodynia*	Symptoms	SS_800.11	1198	107933	0.25537	0.59283	-0.0322114	-0.088	0.023	0.968302	0.915761	1.02327	-0.0139892	TRUE	Both
Malignant neoplasm of the urinary tract	Neoplasms	CA_108	805	111287	0.255979	0.591795	-0.0396779	-0.108	0.029	0.961099	0.897628	1.02942	-0.0172319	TRUE	Both
Neuroendocrine tumors	Neoplasms	CA_114	939	111007	0.256583	0.590773	-0.0361106	-0.098	0.026	0.964534	0.906649	1.02634	-0.0156826	TRUE	Both
Hydrocephalus	Neurological	NS_344.1	311	111952	0.257338	0.589496	0.0596505	-0.044	0.163	1.06147	0.956954	1.17704	0.0259059	TRUE	Both
Spinal stenosis	Muscloskeletal	MS_715.4	7428	101085	0.25783	0.588666	-0.0135974	-0.037	0.01	0.986495	0.963676	1.01005	-0.00590529	TRUE	Both
Hypertrophy of breast (Gynecomastia)	Genitourinary	GU_612.22	1235	110285	0.258011	0.588362	-0.0308028	-0.084	0.023	0.969667	0.919431	1.02327	-0.0133775	TRUE	Both
Pleurisy	Respiratory	RE_491	437	110892	0.258105	0.588203	0.0499816	-0.037	0.137	1.05125	0.963676	1.14683	0.0217067	TRUE	Both
Sleep apnea	Neurological	NS_333.1	14189	94670	0.258111	0.588194	-0.00993891	-0.027	0.007	0.99011	0.973361	1.00702	-0.00431642	TRUE	Both
Paresthesia of skin*	Neurological	NS_351.3	4458	102177	0.258332	0.587822	0.0164763	-0.012	0.045	1.01661	0.988072	1.04603	0.00715555	TRUE	Both
Disorders of intestinal carbohydrate absorption	Endocrine/Metab	EM_252.51	923	110615	0.258964	0.58676	-0.0368269	-0.101	0.027	0.963843	0.903933	1.02737	-0.0159937	TRUE	Both
Anomalies of tooth position	Muscloskeletal	MS_733.3	65	112195	0.259568	0.585749	0.12734	-0.094	0.349	1.1358	0.910283	1.41765	0.0553029	TRUE	Both
Cerebral aneurysm	Cardiovascular	CV_438.6	839	111302	0.259837	0.585298	0.0367603	-0.027	0.101	1.03744	0.973361	1.10628	0.0159648	TRUE	Both
Polyarteritis nodosa and related conditions	Muscloskeletal	MS_704.1	55	112341	0.260791	0.583707	0.140012	-0.104	0.384	1.15029	0.901225	1.46815	0.0608063	TRUE	Both
Phobic disorders	Mental	MB_288.4	1184	110206	0.261923	0.581826	0.0310306	-0.023	0.085	1.03152	0.977262	1.08872	0.0134764	TRUE	Both
Chalazion	Sense organs	SO_360.2	689	110876	0.262009	0.581684	-0.0423397	-0.116	0.032	0.958544	0.890475	1.03252	-0.0183879	TRUE	Both
Degenerative disc disease	Muscloskeletal	MS_716.2	8462	98491	0.26212	0.5815	-0.0127144	-0.035	0.01	0.987366	0.965605	1.01005	-0.00552179	TRUE	Both
Speech disturbance	Neurological	NS_356	1597	109309	0.262184	0.581394	0.0267319	-0.02	0.073	1.02709	0.980199	1.07573	0.0116095	TRUE	Both
Paroxysmal tachycardia	Cardiovascular	CV_416.1	2904	107924	0.262693	0.580551	0.0203346	-0.015	0.056	1.02054	0.985112	1.0576	0.00883118	TRUE	Both
Aspiration pneumonia	Respiratory	RE_478	404	111448	0.262932	0.580157	-0.0549628	-0.151	0.041	0.94652	0.859848	1.04185	-0.02387	TRUE	Both
Congenital malformations of the urinary system	Congenital	CM_761	1002	110589	0.263518	0.57919	0.033749	-0.025	0.093	1.03432	0.97531	1.09746	0.014657	TRUE	Both
Pyogenic arthritis [Septic arthritis]	Muscloskeletal	MS_702.1	281	111764	0.263601	0.579053	0.0627117	-0.047	0.173	1.06472	0.954087	1.18887	0.0272353	TRUE	Both
Hammer toe	Muscloskeletal	MS_709.24	2108	109228	0.264365	0.577797	-0.023976	-0.066	0.018	0.976309	0.936131	1.01816	-0.0104126	TRUE	Both
Bulimia nervosa	Mental	MB_293.2	163	112186	0.264841	0.577014	0.0823085	-0.062	0.227	1.08579	0.939883	1.25483	0.0357461	TRUE	Both
Pinguecula	Sense organs	SO_366.21	230	111962	0.266367	0.57452	0.0702876	-0.054	0.194	1.07282	0.947432	1.2141	0.0305255	TRUE	Both
Asthma	Respiratory	RE_475	18487	88792	0.266422	0.57443	-0.00871852	-0.024	0.007	0.991319	0.976286	1.00702	-0.00378641	TRUE	Both
Cord entanglement complicating labor and delivery	Pregnancy	PP_947.4	848	109086	0.266458	0.574371	0.0372154	-0.028	0.103	1.03792	0.972388	1.10849	0.0161625	TRUE	Female
Keratinocyte carcinoma	Neoplasms	CA_103.2	2578	108822	0.266505	0.574295	0.0224538	-0.017	0.062	1.02271	0.983144	1.06396	0.00975156	TRUE	Both
Group A Streptococcus	Infections	ID_004.2	135	112056	0.267482	0.572706	-0.0929567	-0.257	0.071	0.911233	0.773368	1.07358	-0.0403706	TRUE	Both
Psychoactive substance related disorders	Mental	MB_280	8525	99818	0.267968	0.571917	-0.0117701	-0.033	0.009	0.988299	0.967539	1.00904	-0.00511168	TRUE	Both
Symbolic dysfunctions	Mental	MB_303	139	112142	0.268401	0.571217	0.0881657	-0.068	0.244	1.09217	0.93426	1.27634	0.0382899	TRUE	Both
Diaphragmatic hernia	Gastrointestinal	GI_520.2	4544	103289	0.268843	0.570502	-0.0164979	-0.046	0.013	0.983637	0.955042	1.01308	-0.00716494	TRUE	Both
Achalasia of cardia	Gastrointestinal	GI_510.1	139	112197	0.269164	0.569984	-0.093639	-0.26	0.072	0.910611	0.771052	1.07466	-0.0406669	TRUE	Both
Nontraumatic subdural hemorrhage	Cardiovascular	CV_430.3	175	112133	0.270772	0.567396	0.0789423	-0.062	0.219	1.08214	0.939883	1.24483	0.0342842	TRUE	Both
Hypertrophic cardiomyopathy	Cardiovascular	CV_414.1	252	112052	0.271066	0.566925	0.0652936	-0.051	0.182	1.06747	0.950279	1.19961	0.0283567	TRUE	Both
Abnormality of urination	Genitourinary	GU_594	24973	76139	0.27124	0.566647	-0.00831466	-0.023	0.006	0.99172	0.977262	1.00602	-0.00361101	TRUE	Both
Congenital malformations of endocrine glands	Congenital	CM_772.1	69	112312	0.272039	0.565369	0.121853	-0.096	0.339	1.12959	0.908464	1.40354	0.0529203	TRUE	Both
Disorders of iris and ciliary body	Sense organs	SO_370	249	111921	0.272082	0.565299	0.0653951	-0.051	0.182	1.06758	0.950279	1.19961	0.0284007	TRUE	Both
Demyelinating diseases of the central nervous system	Neurological	NS_326	1376	110700	0.272483	0.564661	-0.0286896	-0.08	0.023	0.971718	0.923116	1.02327	-0.0124597	TRUE	Both
Disorders of bilirubin excretion	Endocrine/Metab	EM_252.3	384	111613	0.273474	0.563083	0.053222	-0.042	0.148	1.05466	0.95887	1.15951	0.023114	TRUE	Both
Congenital malformations of esophagus	Congenital	CM_757.1	128	112077	0.273714	0.562703	0.0906097	-0.072	0.253	1.09484	0.930531	1.28788	0.0393513	TRUE	Both
Homocystinuria*	Genetic	GE_962.41	63	112324	0.273915	0.562385	0.128983	-0.102	0.36	1.13767	0.90303	1.43333	0.0560166	TRUE	Both
Other and unspecified disorders of metabolism	Endocrine/Metab	EM_252	1934	108600	0.274222	0.561898	-0.0246886	-0.069	0.02	0.975614	0.933327	1.0202	-0.0107221	TRUE	Both
Developemental delay	Mental	MB_302	360	111697	0.274381	0.561646	0.0533599	-0.042	0.149	1.05481	0.95887	1.16067	0.0231739	TRUE	Both
Periapical abscess	Gastrointestinal	GI_502.32	967	109607	0.27584	0.559342	-0.0334764	-0.094	0.027	0.967078	0.910283	1.02737	-0.0145386	TRUE	Both
Chronic fatigue syndrome	Symptoms	SS_807.1	2221	107824	0.276032	0.55904	0.0225984	-0.018	0.063	1.02286	0.982161	1.06503	0.00981435	TRUE	Both
Fever	Symptoms	SS_805	6382	97422	0.276928	0.557634	-0.0139377	-0.039	0.011	0.986159	0.961751	1.01106	-0.00605308	TRUE	Both
Rheumatoid arthritis without rheumatoid factor*	Muscloskeletal	MS_705.11	573	111645	0.27704	0.557457	0.0430275	-0.035	0.121	1.04397	0.965605	1.12862	0.0186866	TRUE	Both
Stricture and stenosis of cervix	Genitourinary	GU_617.3	242	111808	0.278388	0.55535	0.0653177	-0.053	0.183	1.0675	0.94838	1.20081	0.0283671	TRUE	Female
Supraventricular tachycardia	Cardiovascular	CV_416.11	2101	109126	0.278987	0.554416	0.0230818	-0.019	0.065	1.02335	0.981179	1.06716	0.0100243	TRUE	Both
Lymphocytopenia	Blood/Immune	BI_170.2	142	112079	0.279205	0.554077	0.0848967	-0.069	0.239	1.0886	0.933327	1.26998	0.0368702	TRUE	Both
Nevus, non-neoplastic	Neoplasms	CA_138.1	2775	106748	0.279339	0.553868	0.0208568	-0.017	0.059	1.02108	0.983144	1.06078	0.00905801	TRUE	Both
Stricture or kinking of ureter	Genitourinary	GU_581.33	206	112027	0.279555	0.553533	0.0711347	-0.058	0.2	1.07373	0.94365	1.2214	0.0308934	TRUE	Both
Wheezing	Respiratory	RE_488.6	2138	106960	0.279933	0.552946	-0.0226438	-0.064	0.018	0.977611	0.938005	1.01816	-0.00983408	TRUE	Both
Speech and language developmental delay	Mental	MB_302.1	128	112169	0.280042	0.552777	0.0876793	-0.071	0.247	1.09164	0.931462	1.28018	0.0380786	TRUE	Both
Esotropia	Sense organs	SO_381.3	301	111927	0.280719	0.551729	-0.0618258	-0.174	0.051	0.940047	0.840297	1.05232	-0.0268506	TRUE	Both
Acute posthemorrhagic anemia	Blood/Immune	BI_164.3	1824	107384	0.281189	0.551002	0.0238073	-0.019	0.067	1.02409	0.981179	1.0693	0.0103394	TRUE	Both
Raynaud's syndrome	Cardiovascular	CV_448.1	1527	110172	0.281215	0.550961	-0.0274182	-0.077	0.022	0.972954	0.92589	1.02224	-0.0119076	TRUE	Both
Nonspecific abnormal findings of other body structures	Symptoms	SS_848	3497	104747	0.282767	0.548571	-0.017961	-0.051	0.015	0.982199	0.950279	1.01511	-0.00780038	TRUE	Both
Pulmonary insufficiency and acute respiratory distress syndrome	Respiratory	RE_479	5300	103139	0.283044	0.548146	-0.0145979	-0.041	0.012	0.985508	0.959829	1.01207	-0.0063398	TRUE	Both
Benign neoplasm of the thoracic and respiratory organs	Neoplasms	CA_137	107	112224	0.283214	0.547885	0.0978116	-0.081	0.276	1.10276	0.922194	1.31785	0.0424791	TRUE	Both
Foreign body granuloma	Dermatological	DE_688.2	56	112218	0.28348	0.547478	0.133051	-0.11	0.376	1.14231	0.895834	1.45645	0.0577833	TRUE	Both
Sleep disorders	Neurological	NS_333	25280	79788	0.284934	0.545255	-0.00773314	-0.022	0.006	0.992297	0.97824	1.00602	-0.00335846	TRUE	Both
Deposits [accretions] on teeth	Gastrointestinal	GI_502.14	875	111209	0.285163	0.544907	0.0365115	-0.03	0.103	1.03719	0.970446	1.10849	0.0158567	TRUE	Both
Venous thromboembolism	Cardiovascular	CV_440.1	4869	104933	0.285751	0.544012	-0.015051	-0.043	0.013	0.985062	0.957911	1.01308	-0.00653657	TRUE	Both
Inflammatory polyneuropathy	Neurological	NS_337.2	197	112098	0.285896	0.543792	-0.0754865	-0.214	0.063	0.927292	0.807348	1.06503	-0.0327834	TRUE	Both
Corpus luteum cyst or hematoma	Genitourinary	GU_619.22	155	111482	0.287062	0.542024	0.0786416	-0.066	0.223	1.08182	0.936131	1.24982	0.0341536	TRUE	Female
Pityriasis	Dermatological	DE_664.2	160	111863	0.287237	0.54176	-0.08071	-0.229	0.068	0.922461	0.795329	1.07037	-0.0350519	TRUE	Both
Benign neoplasm of the skin	Neoplasms	CA_138	13821	92248	0.287618	0.541184	0.0104691	-0.009	0.03	1.01052	0.99104	1.03045	0.00454668	TRUE	Both
Sinusitis	Respiratory	RE_462	14449	88614	0.287813	0.54089	-0.00990429	-0.028	0.008	0.990145	0.972388	1.00803	-0.00430138	TRUE	Both
Pyoderma	Dermatological	DE_679.5	109	112185	0.288211	0.540289	-0.0996121	-0.283	0.084	0.905188	0.75352	1.08763	-0.043261	TRUE	Both
Plegia and unspecified paralysis	Neurological	NS_342	306	111834	0.288448	0.539933	0.0568521	-0.048	0.162	1.0585	0.953134	1.17586	0.0246906	TRUE	Both
Disturbances of salivary secretion	Gastrointestinal	GI_506.5	881	110437	0.288521	0.539822	-0.035568	-0.101	0.03	0.965057	0.903933	1.03045	-0.015447	TRUE	Both
Gastric ulcer	Gastrointestinal	GI_513.2	917	110330	0.289211	0.538785	0.0334416	-0.028	0.095	1.03401	0.972388	1.09966	0.0145235	TRUE	Both
Dislocation of vertebra or sternum	Muscloskeletal	MS_740.9	178	112115	0.289266	0.538703	0.0769335	-0.065	0.219	1.07997	0.937067	1.24483	0.0334118	TRUE	Both
Pain in ankle and joints of foot	Muscloskeletal	MS_713.38	8078	97869	0.290246	0.537234	0.0120721	-0.01	0.034	1.01215	0.99005	1.03458	0.00524287	TRUE	Both
Orthopnea	Respiratory	RE_488.11	197	111861	0.291099	0.535959	-0.0721754	-0.206	0.062	0.930368	0.813833	1.06396	-0.0313454	TRUE	Both
Obstructive hydrocephalus	Neurological	NS_344.12	131	112227	0.291126	0.535919	0.0846465	-0.073	0.242	1.08833	0.929601	1.27379	0.0367615	TRUE	Both
Carcinoid tumors	Neoplasms	CA_114.4	286	112037	0.291337	0.535605	-0.0614962	-0.176	0.053	0.940357	0.838618	1.05443	-0.0267074	TRUE	Both
Abnormality of the peritoneum	Gastrointestinal	GI_537	919	110393	0.29136	0.53557	0.0330932	-0.028	0.095	1.03365	0.972388	1.09966	0.0143722	TRUE	Both
Bullous disorders	Dermatological	DE_663	152	112122	0.291844	0.534849	-0.0870426	-0.249	0.075	0.916638	0.77958	1.07788	-0.0378021	TRUE	Both
Anomalies of dental arch relationship	Muscloskeletal	MS_733.2	134	112119	0.292709	0.533564	0.0838194	-0.072	0.24	1.08743	0.930531	1.27125	0.0364023	TRUE	Both
Nonspecific low blood-pressure reading	Cardiovascular	CV_447	71	112097	0.292773	0.533469	0.116209	-0.1	0.333	1.12323	0.904837	1.39515	0.0504689	TRUE	Both
Pulmonary hypertension	Cardiovascular	CV_406.1	1808	109536	0.293764	0.532002	-0.0238239	-0.068	0.021	0.976458	0.93426	1.02122	-0.0103466	TRUE	Both
Pulmonary valve insufficiency*	Cardiovascular	CV_413.42	102	111943	0.294977	0.530211	0.0945347	-0.082	0.271	1.09915	0.921272	1.31128	0.0410559	TRUE	Both
Platelet defects	Blood/Immune	BI_169	2531	108144	0.295112	0.530013	0.0201681	-0.018	0.058	1.02037	0.982161	1.05971	0.0087589	TRUE	Both
Urethral caruncle	Genitourinary	GU_597.5	115	112188	0.295115	0.530008	0.0937242	-0.082	0.269	1.09826	0.921272	1.30866	0.0407039	TRUE	Both
Atrophy of edentulous alveolar ridge	Gastrointestinal	GI_502.2	61	112314	0.296233	0.528367	0.124079	-0.109	0.357	1.13211	0.89673	1.42904	0.053887	TRUE	Both
Presence of cardiac pacemaker	Cardiovascular	CV_419.1	332	111917	0.296679	0.527713	0.0545814	-0.048	0.157	1.0561	0.953134	1.17	0.0237044	TRUE	Both
Androgenic alopecia*	Dermatological	DE_684.14	229	111914	0.296884	0.527414	0.0661378	-0.058	0.19	1.06837	0.94365	1.20925	0.0287233	TRUE	Both
Fungal infection of the skin	Dermatological	DE_660.1	7708	98556	0.29693	0.527346	-0.0122466	-0.035	0.011	0.987828	0.965605	1.01106	-0.00531865	TRUE	Both
Volume depletion	Endocrine/Metab	EM_256.7	4740	101935	0.297171	0.526994	-0.014886	-0.043	0.013	0.985224	0.957911	1.01308	-0.00646491	TRUE	Both
Irregular eye movements	Sense organs	SO_383	192	111974	0.298292	0.525358	0.0707082	-0.063	0.204	1.07327	0.938943	1.2263	0.0307082	TRUE	Both
Chronic thyroiditis	Endocrine/Metab	EM_200.41	2233	109368	0.298968	0.524375	-0.0220918	-0.064	0.02	0.97815	0.938005	1.0202	-0.00959435	TRUE	Both
Disorders of uterus, except cervix	Genitourinary	GU_616	2262	106437	0.299825	0.523133	0.0210849	-0.019	0.061	1.02131	0.981179	1.0629	0.00915708	TRUE	Female
Mammographic microcalcification	Neoplasms	CA_142.21	1220	109831	0.299928	0.522983	0.0287128	-0.026	0.083	1.02913	0.974335	1.08654	0.0124698	TRUE	Both
Malignant neoplasm of the head and neck	Neoplasms	CA_100	361	111771	0.300728	0.521825	-0.053456	-0.155	0.048	0.947948	0.856415	1.04917	-0.0232156	TRUE	Both
Allergy to sulfonamides	Symptoms	SS_840.613	1405	109776	0.302239	0.51965	-0.0268084	-0.078	0.024	0.973548	0.924964	1.02429	-0.0116427	TRUE	Both
Immunodeficiencies	Blood/Immune	BI_179	1807	109624	0.30233	0.519518	0.0235656	-0.021	0.068	1.02385	0.979219	1.07037	0.0102344	TRUE	Both
Diffuse membranous glomerulonephritis	Genitourinary	GU_580.52	114	112264	0.302968	0.518603	0.0880773	-0.08	0.256	1.09207	0.923116	1.29175	0.0382515	TRUE	Both
Ectopic pregnancy	Pregnancy	PP_901.1	558	111429	0.303007	0.518547	-0.0412313	-0.12	0.037	0.959607	0.88692	1.03769	-0.0179065	TRUE	Female
Gross hematuria	Genitourinary	GU_593.1	1154	110382	0.3037	0.517556	0.0292555	-0.026	0.085	1.02969	0.974335	1.08872	0.0127055	TRUE	Both
Hemoperitoneum	Gastrointestinal	GI_537.2	112	112127	0.304643	0.516208	0.0883362	-0.08	0.257	1.09236	0.923116	1.29305	0.0383639	TRUE	Both
Pyogenic granuloma of skin and subcutaneous tissue	Dermatological	DE_688.3	141	112080	0.304667	0.516174	0.0804318	-0.073	0.234	1.08375	0.929601	1.26364	0.0349311	TRUE	Both
Hypogammaglobulinemia NOS	Blood/Immune	BI_179.1	507	111678	0.305726	0.514667	0.0442585	-0.04	0.129	1.04525	0.960789	1.13769	0.0192212	TRUE	Both
Tonsillitis and adenoiditis	Respiratory	RE_466	1998	108239	0.306952	0.51293	-0.0225816	-0.066	0.021	0.977671	0.936131	1.02122	-0.00980706	TRUE	Both
Vitreous degeneration	Sense organs	SO_376.1	3592	107241	0.307071	0.512761	0.0177509	-0.016	0.052	1.01791	0.984127	1.05338	0.00770913	TRUE	Both
Chorioamnionitis*	Pregnancy	PP_920.31	230	111766	0.308079	0.511338	0.0614371	-0.057	0.18	1.06336	0.944594	1.19722	0.0266818	TRUE	Female
Hashimoto thyroiditis [Chronic lymphocytic thyroiditis]	Endocrine/Metab	EM_200.411	2193	109444	0.308084	0.511331	-0.0218754	-0.064	0.02	0.978362	0.938005	1.0202	-0.00950037	TRUE	Both
Benign neoplasm of rectum and anus	Neoplasms	CA_136.42	1172	108514	0.308705	0.510456	-0.029259	-0.086	0.027	0.971165	0.917594	1.02737	-0.012707	TRUE	Both
Drug and medical agent allergy	Symptoms	SS_840.6	8118	99804	0.30891	0.510168	-0.0113522	-0.033	0.011	0.988712	0.967539	1.01106	-0.00493022	TRUE	Both
Tubal pregnancy	Pregnancy	PP_901.12	175	112040	0.309267	0.509667	0.0700813	-0.065	0.205	1.0726	0.937067	1.22753	0.0304359	TRUE	Female
Hepatitis A	Infections	ID_054.1	123	112163	0.309301	0.509619	0.0877827	-0.081	0.257	1.09175	0.922194	1.29305	0.0381236	TRUE	Both
Kyphosis	Muscloskeletal	MS_714.1	356	111430	0.309401	0.509478	-0.0537549	-0.157	0.05	0.947664	0.854704	1.05127	-0.0233455	TRUE	Both
False labor	Pregnancy	PP_941.5	1248	109334	0.309502	0.509337	0.0276392	-0.026	0.081	1.02802	0.974335	1.08437	0.0120035	TRUE	Female
Functional dyspepsia	Gastrointestinal	GI_527.3	2004	107542	0.309734	0.509011	-0.0226696	-0.066	0.021	0.977585	0.936131	1.02122	-0.0098453	TRUE	Both
Lymphadenitis	Blood/Immune	BI_177.1	303	111285	0.310339	0.508163	0.0543777	-0.051	0.159	1.05588	0.950279	1.17234	0.0236159	TRUE	Both
Other disorders involving the immune mechanism	Blood/Immune	BI_180	2745	108062	0.313016	0.504434	0.0189824	-0.018	0.056	1.01916	0.982161	1.0576	0.00824397	TRUE	Both
Abdominal tenderness	Gastrointestinal	GI_527.2	460	110743	0.313178	0.504209	-0.044816	-0.132	0.042	0.956173	0.876341	1.04289	-0.0194633	TRUE	Both
Scleritis	Sense organs	SO_367.7	208	112071	0.313309	0.504027	-0.0675604	-0.199	0.064	0.934671	0.81955	1.06609	-0.0293411	TRUE	Both
Narcolepsy with cataplexy	Neurological	NS_333.71	99	112294	0.313445	0.503839	0.0930525	-0.088	0.274	1.09752	0.915761	1.31521	0.0404122	TRUE	Both
Pelvic organ prolapse and fistulas	Genitourinary	GU_623	4066	106612	0.313578	0.503654	-0.0160725	-0.047	0.015	0.984056	0.954087	1.01511	-0.00698018	TRUE	Female
Splenomegaly	Blood/Immune	BI_174.2	601	111169	0.314483	0.502403	-0.040723	-0.12	0.039	0.960095	0.88692	1.03977	-0.0176858	TRUE	Both
Exotropia	Sense organs	SO_381.4	229	112046	0.314674	0.502139	0.0612313	-0.058	0.181	1.06314	0.94365	1.19842	0.0265924	TRUE	Both
Optic atrophy	Sense organs	SO_380.3	857	111075	0.314954	0.501753	0.0328468	-0.031	0.097	1.03339	0.969476	1.10186	0.0142652	TRUE	Both
Herpes simplex	Infections	ID_052.1	4096	105426	0.315008	0.501679	0.0152512	-0.014	0.045	1.01537	0.986098	1.04603	0.00662353	TRUE	Both
Sprains and strains	Muscloskeletal	MS_741	15773	86291	0.315602	0.50086	-0.00904587	-0.027	0.009	0.990995	0.973361	1.00904	-0.00392857	TRUE	Both
Phlebitis and thrombophlebitis	Cardiovascular	CV_440.13	951	110353	0.31587	0.500492	-0.0316914	-0.094	0.03	0.968805	0.910283	1.03045	-0.0137634	TRUE	Both
Premenstrual dysphoric disorder	Mental	MB_286.3	642	111228	0.316261	0.499954	0.0381189	-0.036	0.113	1.03885	0.96464	1.11963	0.0165548	TRUE	Female
Posterior tibial tendinitis	Muscloskeletal	MS_723.52	1009	110842	0.316972	0.498978	0.0297013	-0.028	0.088	1.03015	0.972388	1.09199	0.0128991	TRUE	Both
Metabolic syndrome [Dysmetabolic syndrome X]	Endocrine/Metab	EM_203	1099	110548	0.317221	0.498638	0.0285039	-0.027	0.084	1.02891	0.973361	1.08763	0.0123791	TRUE	Both
Degeneration of iris and ciliary body	Sense organs	SO_370.1	84	112301	0.319327	0.495764	0.102673	-0.099	0.305	1.10813	0.905743	1.35663	0.0445905	TRUE	Both
Iliotibial band syndrome*	Muscloskeletal	MS_723.7	611	111028	0.319799	0.495123	-0.0399109	-0.119	0.039	0.960875	0.887808	1.03977	-0.0173331	TRUE	Both
Stricture of artery [Arterial stenosis]	Cardiovascular	CV_443.1	282	111598	0.321387	0.492972	0.0541593	-0.053	0.161	1.05565	0.94838	1.17468	0.0235211	TRUE	Both
Peripartum cardiomyopathy	Pregnancy	PP_952.5	67	112343	0.32169	0.492563	-0.115788	-0.345	0.113	0.890664	0.70822	1.11963	-0.0502863	TRUE	Female
Congenital anomalies of upper GI tract	Congenital	CM_757	152	111949	0.321927	0.492243	0.0755258	-0.074	0.225	1.07845	0.928672	1.25232	0.0328005	TRUE	Both
Generalized hyperhidrosis	Dermatological	DE_685.82	1468	108801	0.322172	0.491913	-0.0252623	-0.075	0.025	0.975054	0.927743	1.02532	-0.0109713	TRUE	Both
Disorders of tooth develoment	Gastrointestinal	GI_500	747	110883	0.323018	0.490774	-0.0358175	-0.107	0.035	0.964816	0.898526	1.03562	-0.0155554	TRUE	Both
Gingivitis	Gastrointestinal	GI_504.1	640	110919	0.323204	0.490523	0.0375209	-0.037	0.112	1.03823	0.963676	1.11851	0.0162951	TRUE	Both
Maternal infections and carrier state in pregnancy	Pregnancy	PP_916	3534	105943	0.323317	0.490372	0.0167629	-0.017	0.05	1.0169	0.983144	1.05127	0.00728002	TRUE	Female
Motion sickness	Symptoms	SS_817	180	111792	0.323483	0.490148	-0.074037	-0.221	0.073	0.928637	0.801717	1.07573	-0.0321539	TRUE	Both
Malignant neoplasm of colon	Neoplasms	CA_101.411	715	111250	0.323679	0.489885	0.0356433	-0.035	0.106	1.03629	0.965605	1.11182	0.0154797	TRUE	Both
Epilepsy	Neurological	NS_330.1	1686	110017	0.324462	0.488836	-0.0229634	-0.069	0.023	0.977298	0.933327	1.02327	-0.00997286	TRUE	Both
Abnormal findings on antenatal screening of mother	Pregnancy	PP_937	674	110743	0.324507	0.488776	0.0358754	-0.035	0.107	1.03653	0.965605	1.11293	0.0155805	TRUE	Female
Pancreatitis	Gastrointestinal	GI_554.1	1471	110228	0.324723	0.488487	0.0245931	-0.024	0.074	1.0249	0.976286	1.07681	0.0106806	TRUE	Both
Exophthalmos [Proptosis]	Sense organs	SO_365.3	202	112027	0.324868	0.488293	-0.0661943	-0.198	0.066	0.935949	0.82037	1.06823	-0.0287478	TRUE	Both
Allergy to antibiotic agent (excluding penicillin)	Symptoms	SS_840.612	1393	109484	0.32565	0.487249	-0.0255894	-0.077	0.025	0.974735	0.92589	1.02532	-0.0111133	TRUE	Both
Pulmonary eosinophilia	Respiratory	RE_481.1	125	112193	0.3266	0.485983	-0.0874495	-0.262	0.087	0.916265	0.769511	1.0909	-0.0379788	TRUE	Both
Stridor	Respiratory	RE_488.5	75	112221	0.326944	0.485526	0.102626	-0.103	0.308	1.10808	0.902127	1.3607	0.04457	TRUE	Both
Stem cell transplant	Symptoms	SS_847.8	54	112354	0.328094	0.484001	-0.139284	-0.418	0.14	0.869981	0.658362	1.15027	-0.0604904	TRUE	Both
Congenital malformations of digestive system	Congenital	CM_758	361	111108	0.328136	0.483946	0.0488088	-0.049	0.147	1.05002	0.952181	1.15835	0.0211974	TRUE	Both
Pityriasis versicolor	Dermatological	DE_660.13	356	111513	0.328366	0.483642	-0.0502362	-0.151	0.051	0.951005	0.859848	1.05232	-0.0218173	TRUE	Both
Pain in elbow	Muscloskeletal	MS_713.32	3462	104358	0.32847	0.483505	0.0163875	-0.016	0.049	1.01652	0.984127	1.05022	0.007117	TRUE	Both
Chronic rhinitis	Respiratory	RE_463.1	3787	105376	0.328591	0.483344	-0.0158947	-0.048	0.016	0.984231	0.953134	1.01613	-0.006903	TRUE	Both
Overactive bladder	Genitourinary	GU_596.2	1892	109318	0.328736	0.483153	0.0216906	-0.022	0.065	1.02193	0.97824	1.06716	0.00942011	TRUE	Both
Retinal neovascularization	Sense organs	SO_374.33	180	112179	0.329868	0.48166	-0.0737596	-0.222	0.075	0.928895	0.800915	1.07788	-0.0320334	TRUE	Both
Neuromuscular dysfunction of bladder	Genitourinary	GU_596.5	903	111050	0.329899	0.481619	0.0309903	-0.031	0.093	1.03148	0.969476	1.09746	0.0134589	TRUE	Both
Spondylosis	Muscloskeletal	MS_715.1	12313	93326	0.330078	0.481383	-0.00946337	-0.029	0.01	0.990581	0.971416	1.01005	-0.00410989	TRUE	Both
Corneal ulcer	Sense organs	SO_367.21	286	111964	0.330934	0.480259	-0.0558443	-0.168	0.057	0.945686	0.845354	1.05866	-0.0242529	TRUE	Both
Dislocation of hip	Muscloskeletal	MS_740.6	65	112269	0.33173	0.479216	0.111971	-0.114	0.338	1.11848	0.892258	1.40214	0.0486283	TRUE	Both
Leukemia	Neoplasms	CA_121	430	111770	0.332835	0.477771	0.0448797	-0.046	0.136	1.0459	0.955042	1.14568	0.019491	TRUE	Both
Obesity or excessive weight gain in pregnancy	Pregnancy	PP_910	2767	108342	0.332975	0.477589	0.0182556	-0.019	0.055	1.01842	0.981179	1.05654	0.00792829	TRUE	Female
Obsessive-compulsive disorder	Mental	MB_289	725	111326	0.333836	0.476467	-0.0350966	-0.106	0.036	0.965512	0.899425	1.03666	-0.0152423	TRUE	Both
Sarcoidosis	Dermatological	DE_688.1	628	111612	0.334554	0.475534	-0.0354398	-0.107	0.037	0.965181	0.898526	1.03769	-0.0153913	TRUE	Both
Other nonthrombocytopenic purpura	Blood/Immune	BI_168.18	295	111794	0.334942	0.475031	-0.0579175	-0.176	0.06	0.943728	0.838618	1.06184	-0.0251533	TRUE	Both
Sunburn	Dermatological	DE_672.12	88	112049	0.334943	0.475029	0.0962433	-0.099	0.292	1.10103	0.905743	1.3391	0.0417979	TRUE	Both
Hyperemesis gravidarum	Pregnancy	PP_911.1	490	111224	0.335255	0.474624	-0.040994	-0.124	0.042	0.959835	0.88338	1.04289	-0.0178035	TRUE	Female
Candidiasis of vulva and vagina	Genitourinary	GU_614.55	3393	104364	0.335656	0.474106	-0.0160124	-0.049	0.017	0.984115	0.952181	1.01715	-0.00695409	TRUE	Both
Persistent headache syndromes, non migraine	Neurological	NS_331.31	372	111702	0.335888	0.473806	-0.0484812	-0.147	0.05	0.952675	0.863294	1.05127	-0.0210551	TRUE	Both
Cognitive communication deficit	Neurological	NS_329.42	174	112215	0.336098	0.473535	0.0696719	-0.072	0.212	1.07216	0.930531	1.23615	0.0302581	TRUE	Both
Genetic susceptibility to malignant neoplasm	Genetic	GE_961.8	903	111201	0.337968	0.471124	0.0309922	-0.032	0.094	1.03148	0.968507	1.09856	0.0134597	TRUE	Both
Alcohol abuse and dependence	Mental	MB_280.11	2854	107813	0.338123	0.470925	0.0168665	-0.018	0.051	1.01701	0.982161	1.05232	0.00732504	TRUE	Both
Presence of cardiac defibrillator	Cardiovascular	CV_419.2	437	111868	0.338261	0.470748	0.0422898	-0.044	0.129	1.0432	0.956954	1.13769	0.0183662	TRUE	Both
Dependent personality disorder	Mental	MB_296.7	81	112303	0.338718	0.470161	-0.10519	-0.321	0.11	0.900154	0.725423	1.11628	-0.0456833	TRUE	Both
Peripheral retinal degeneration	Sense organs	SO_374.6	804	111107	0.339078	0.469701	0.0322664	-0.034	0.098	1.03279	0.966572	1.10296	0.0140131	TRUE	Both
Lesions of mouth	Gastrointestinal	GI_507	2016	107674	0.339193	0.469553	-0.0209588	-0.064	0.022	0.979259	0.938005	1.02224	-0.00910229	TRUE	Both
Inflammation of the eye	Sense organs	SO_367	8429	97054	0.33929	0.469429	-0.0109505	-0.033	0.012	0.989109	0.967539	1.01207	-0.00475574	TRUE	Both
Esophageal ulcer	Gastrointestinal	GI_513.1	200	111867	0.339339	0.469366	0.0638877	-0.067	0.195	1.06597	0.935195	1.21531	0.0277461	TRUE	Both
Functional intestinal disorder	Gastrointestinal	GI_524	5735	103530	0.339757	0.468831	-0.0127919	-0.039	0.013	0.98729	0.961751	1.01308	-0.00555544	TRUE	Both
Primary focal hyperhidrosis	Dermatological	DE_685.81	248	111953	0.339833	0.468734	0.056679	-0.06	0.173	1.05832	0.941765	1.18887	0.0246154	TRUE	Both
Ingrowing nail	Dermatological	DE_683.1	1845	109013	0.3399	0.468649	-0.0219199	-0.067	0.023	0.978319	0.935195	1.02327	-0.00951969	TRUE	Both
Pigmentary retinal dystrophy	Genetic	GE_974.11	65	112323	0.339908	0.468639	0.1067	-0.112	0.326	1.1126	0.894044	1.38542	0.046339	TRUE	Both
Maternal care for abnormality of pelvic organs	Pregnancy	PP_930	1168	109758	0.340788	0.467516	0.0263589	-0.028	0.081	1.02671	0.972388	1.08437	0.0114475	TRUE	Female
Hemorrhage in early pregnancy	Pregnancy	PP_904.1	2202	108191	0.340799	0.467502	0.0200567	-0.021	0.061	1.02026	0.979219	1.0629	0.00871051	TRUE	Female
Seafood allergy	Symptoms	SS_840.12	362	111625	0.340871	0.46741	-0.0473241	-0.145	0.05	0.953778	0.865022	1.05127	-0.0205526	TRUE	Both
Generalized osteoarthritis	Muscloskeletal	MS_708.11	2182	108813	0.341323	0.466834	-0.0205305	-0.063	0.022	0.979679	0.938943	1.02224	-0.0089163	TRUE	Both
Thrombosis of cerebral or precerebral arteries	Cardiovascular	CV_440.22	190	112067	0.341452	0.466671	0.0635699	-0.067	0.195	1.06563	0.935195	1.21531	0.0276081	TRUE	Both
Hernia	Gastrointestinal	GI_520	8083	98671	0.341568	0.466523	-0.0108216	-0.033	0.011	0.989237	0.967539	1.01106	-0.00469977	TRUE	Both
Stroke and transient cerebral ischemic attacks	Cardiovascular	CV_431	5244	104923	0.342396	0.465471	0.0129933	-0.014	0.04	1.01308	0.986098	1.04081	0.00564291	TRUE	Both
Mononeuropathies	Neurological	NS_336	10998	95757	0.343278	0.464354	-0.00955509	-0.029	0.01	0.99049	0.971416	1.01005	-0.00414972	TRUE	Both
Cauda equina syndrome	Neurological	NS_341.6	130	112150	0.34332	0.4643	-0.0829936	-0.255	0.089	0.920357	0.774916	1.09308	-0.0360436	TRUE	Both
Acute cholecystitis	Gastrointestinal	GI_550.21	390	111381	0.343621	0.46392	0.04585	-0.049	0.141	1.04692	0.952181	1.15142	0.0199124	TRUE	Both
Immune thrombocytopenic purpura [ITP]	Blood/Immune	BI_169.11	238	112087	0.344001	0.46344	-0.060389	-0.185	0.065	0.941398	0.831104	1.06716	-0.0262266	TRUE	Both
Congenital cataract	Congenital	CM_751.213	54	112328	0.34443	0.462899	0.118793	-0.127	0.365	1.12614	0.880734	1.44051	0.051591	TRUE	Both
Human papillomavirus	Infections	ID_056	5983	102009	0.344506	0.462803	-0.0125657	-0.039	0.013	0.987513	0.961751	1.01308	-0.00545723	TRUE	Both
Peripheral autonomic neuropathy	Neurological	NS_343.1	170	111967	0.344624	0.462655	0.0678001	-0.073	0.208	1.07015	0.929601	1.23121	0.0294452	TRUE	Both
Nasal polyps	Respiratory	RE_471.5	550	111495	0.345262	0.461852	0.0381778	-0.041	0.117	1.03892	0.959829	1.12412	0.0165804	TRUE	Both
Cholangitis	Gastrointestinal	GI_552.1	178	112105	0.345311	0.46179	-0.0710224	-0.219	0.076	0.931441	0.803322	1.07896	-0.0308446	TRUE	Both
Gender identity disorder	Mental	MB_297	164	112233	0.346119	0.460774	0.0688274	-0.074	0.212	1.07125	0.928672	1.23615	0.0298914	TRUE	Both
Gonorrhea complicating pregnancy	Pregnancy	PP_916.7	169	112163	0.346438	0.460374	-0.0623351	-0.192	0.067	0.939568	0.825307	1.0693	-0.0270718	TRUE	Female
Iron deficiency anemia secondary to blood loss	Blood/Immune	BI_160.11	2263	108487	0.346452	0.460357	0.0188672	-0.02	0.058	1.01905	0.980199	1.05971	0.00819391	TRUE	Both
Abnormal findings on diagnostic imaging of skull and head	Neurological	NS_349.13	733	110339	0.347147	0.459487	0.0327078	-0.035	0.101	1.03325	0.965605	1.10628	0.0142048	TRUE	Both
Dislocation of elbow	Muscloskeletal	MS_740.3	70	112299	0.348676	0.457578	0.104171	-0.114	0.322	1.10979	0.892258	1.37988	0.0452407	TRUE	Both
Skull and face fracture	Muscloskeletal	MS_745.7	758	111073	0.348712	0.457533	0.0323069	-0.035	0.1	1.03283	0.965605	1.10517	0.0140307	TRUE	Both
Benign neoplasm of the heart, mediastinum, thymus, and pleura	Neoplasms	CA_137.5	79	112302	0.350419	0.455412	0.0986864	-0.108	0.306	1.10372	0.897628	1.35798	0.042859	TRUE	Both
Interstitial pulmonary diseases	Respiratory	RE_481	1517	109622	0.351244	0.454391	-0.0233547	-0.072	0.026	0.976916	0.930531	1.02634	-0.0101428	TRUE	Both
Generalized anxiety disorder	Mental	MB_288.3	7879	101206	0.352127	0.453301	0.0105482	-0.012	0.033	1.0106	0.988072	1.03355	0.00458101	TRUE	Both
Other drug use during pregnancy	Pregnancy	PP_927.3	355	111746	0.352147	0.453276	-0.0466818	-0.145	0.052	0.954391	0.865022	1.05338	-0.0202736	TRUE	Female
Puerperal infection or fever	Pregnancy	PP_950	154	111871	0.35248	0.452866	-0.071885	-0.223	0.08	0.930638	0.800115	1.08329	-0.0312193	TRUE	Female
Parasites	Infections	ID_084	1004	109994	0.353436	0.451689	-0.0264035	-0.082	0.029	0.973942	0.921272	1.02942	-0.0114669	TRUE	Both
Transient global amnesia	Neurological	NS_329.6	119	112232	0.353962	0.451043	-0.0885208	-0.276	0.099	0.915284	0.758813	1.10407	-0.0384441	TRUE	Both
Lipid storage disorders	Genetic	GE_963.1	66	112259	0.354298	0.450632	0.108264	-0.121	0.337	1.11434	0.886034	1.40074	0.0470185	TRUE	Both
Staphylococcus	Infections	ID_002	1177	110078	0.354836	0.449972	0.0255049	-0.029	0.08	1.02583	0.971416	1.08329	0.0110766	TRUE	Both
Chronic tonsillitis and adenoiditis	Respiratory	RE_466.2	416	111621	0.35532	0.44938	-0.0439379	-0.137	0.049	0.957013	0.87197	1.05022	-0.019082	TRUE	Both
Congenital malformations of integument	Congenital	CM_771	1036	109674	0.355914	0.448655	0.0275853	-0.031	0.086	1.02797	0.969476	1.08981	0.0119802	TRUE	Both
Respiratory syncytial virus	Infections	ID_058.1	136	112124	0.356335	0.448141	0.0741924	-0.083	0.232	1.07701	0.920351	1.26112	0.0322213	TRUE	Both
Sudden idiopathic hearing loss	Sense organs	SO_396.5	217	112060	0.35671	0.447685	0.060409	-0.068	0.189	1.06227	0.93426	1.20804	0.0262353	TRUE	Both
Anogenital (venereal) warts	Infections	ID_056.2	637	111089	0.356738	0.44765	-0.0347304	-0.109	0.039	0.965866	0.89673	1.03977	-0.0150832	TRUE	Both
Mammary duct ectasia	Genitourinary	GU_610.5	135	111990	0.356835	0.447533	0.072541	-0.082	0.227	1.07524	0.921272	1.25483	0.0315042	TRUE	Female
Rheumatoid arthritis	Muscloskeletal	MS_705.1	3242	107987	0.357609	0.446591	0.0157376	-0.018	0.049	1.01586	0.982161	1.05022	0.00683477	TRUE	Both
Congenital tracheoesophageal fistula, esophageal atresia and stenosis	Congenital	CM_757.11	80	112228	0.358051	0.446055	0.0961436	-0.109	0.301	1.10092	0.89673	1.35121	0.0417546	TRUE	Both
Pain in arm*	Symptoms	SS_809.31	5856	100126	0.358079	0.446021	-0.0118856	-0.037	0.013	0.988185	0.963676	1.01308	-0.00516186	TRUE	Both
Pulmonary heart disease	Cardiovascular	CV_406	2263	108830	0.358762	0.445194	-0.0186446	-0.058	0.021	0.981528	0.94365	1.02122	-0.00809726	TRUE	Both
Signs and symptoms involving emotional state	Mental	MB_309	1157	109356	0.359457	0.444353	0.0254415	-0.029	0.08	1.02577	0.971416	1.08329	0.0110491	TRUE	Both
Idiopathic urticaria	Dermatological	DE_666.2	387	111780	0.359662	0.444106	-0.0455816	-0.143	0.052	0.955442	0.866754	1.05338	-0.0197959	TRUE	Both
Vaginitis and vulvovaginitis	Genitourinary	GU_614.52	7910	97437	0.360516	0.443075	-0.010835	-0.034	0.012	0.989224	0.966572	1.01207	-0.00470556	TRUE	Female
Allergic rhinitis	Respiratory	RE_463.2	15357	89059	0.361866	0.441452	-0.00796586	-0.025	0.009	0.992066	0.97531	1.00904	-0.00345953	TRUE	Both
Aneurysm of iliac or artery of lower extremity	Cardiovascular	CV_438.2	84	112264	0.361893	0.44142	-0.0982058	-0.309	0.113	0.906462	0.734181	1.11963	-0.0426502	TRUE	Both
Chorea	Neurological	NS_324.9	52	112291	0.362453	0.440749	-0.122455	-0.386	0.141	0.884746	0.679771	1.15142	-0.0531816	TRUE	Both
Sexually transmitted disease	Infections	ID_088	3369	105937	0.363068	0.440012	-0.0148143	-0.047	0.017	0.985295	0.954087	1.01715	-0.00643376	TRUE	Both
Thrombocytopenia	Blood/Immune	BI_169.1	2444	108285	0.363936	0.438975	0.017804	-0.021	0.056	1.01796	0.979219	1.0576	0.00773219	TRUE	Both
Essential thrombocythemia	Neoplasms	CA_124.5	549	111472	0.364969	0.437744	0.0366813	-0.043	0.116	1.03736	0.957911	1.123	0.0159305	TRUE	Both
Secondary malignant neoplasm	Neoplasms	CA_116	2190	109470	0.365204	0.437464	0.0189872	-0.022	0.06	1.01917	0.97824	1.06184	0.00824605	TRUE	Both
Other disorders of urethra and urinary tract	Genitourinary	GU_597	744	110460	0.366186	0.436298	-0.0329412	-0.104	0.039	0.967595	0.901225	1.03977	-0.0143062	TRUE	Both
Hemoglobinuria	Symptoms	SS_832.4	84	112205	0.366242	0.436232	0.0929005	-0.109	0.294	1.09735	0.89673	1.34178	0.0403462	TRUE	Both
Stenosis and insufficiency of lacrimal passages	Sense organs	SO_363.7	183	112116	0.366775	0.4356	-0.0667656	-0.212	0.078	0.935414	0.808965	1.08112	-0.0289959	TRUE	Both
Malignant neoplasm of the fallopian tube and uterine adnexa	Neoplasms	CA_106.4	61	112307	0.367624	0.434596	0.109071	-0.128	0.346	1.11524	0.879853	1.4134	0.047369	TRUE	Female
Spontaneous ecchymoses	Blood/Immune	BI_168.3	273	111547	0.367903	0.434267	0.0525433	-0.062	0.167	1.05395	0.939883	1.18175	0.0228193	TRUE	Both
Recurrent and persistent hematuria*	Genitourinary	GU_593.3	100	112230	0.368458	0.433612	-0.0908544	-0.289	0.107	0.913151	0.749012	1.11293	-0.0394575	TRUE	Both
Dyspareunia	Genitourinary	GU_625.1	1565	109051	0.369004	0.432969	-0.0223109	-0.071	0.026	0.977936	0.931462	1.02634	-0.0096895	TRUE	Female
Urinary incontinence and enuresis	Genitourinary	GU_594.3	10359	97361	0.36926	0.432667	-0.00934999	-0.03	0.011	0.990694	0.970446	1.01106	-0.00406065	TRUE	Both
Hemorrhoids	Cardiovascular	CV_439	8424	94713	0.369566	0.432308	-0.010334	-0.033	0.012	0.989719	0.967539	1.01207	-0.00448798	TRUE	Both
Vulvodynia	Genitourinary	GU_625.3	195	112086	0.370123	0.431654	-0.0642958	-0.205	0.076	0.937728	0.814647	1.07896	-0.0279233	TRUE	Female
Infective meningitis	Neurological	NS_320.1	150	112090	0.370694	0.430985	-0.0704024	-0.225	0.084	0.932019	0.798516	1.08763	-0.0305754	TRUE	Both
Chest pain on breathing	Symptoms	SS_800.1	2992	104040	0.371745	0.429754	-0.0161127	-0.051	0.019	0.984016	0.950279	1.01918	-0.00699764	TRUE	Both
Disease of capillaries	Cardiovascular	CV_442	386	111432	0.373467	0.427748	0.0440738	-0.053	0.141	1.04506	0.94838	1.15142	0.019141	TRUE	Both
Sprains and strains of wrist and hand	Muscloskeletal	MS_741.3	1564	108630	0.373488	0.427723	0.021687	-0.026	0.069	1.02192	0.974335	1.07144	0.00941853	TRUE	Both
Prurigo	Dermatological	DE_668.6	305	111602	0.373539	0.427664	-0.048618	-0.156	0.058	0.952545	0.855559	1.05971	-0.0211145	TRUE	Both
Cerebrovascular vasospasm and vasoconstriction*	Cardiovascular	CV_433.31	64	112323	0.3742	0.426897	0.103349	-0.125	0.331	1.10888	0.882497	1.39236	0.0448837	TRUE	Both
Toxic polyneuropathy	Neurological	NS_337.3	628	111517	0.375351	0.425563	-0.0345485	-0.111	0.042	0.966041	0.894939	1.04289	-0.0150042	TRUE	Both
Congenital anomalies of breast	Congenital	CM_771.4	123	112043	0.375371	0.425539	-0.0792691	-0.255	0.096	0.923791	0.774916	1.10076	-0.0344262	TRUE	Both
Rhinitis and nasal congestion	Respiratory	RE_463	19826	82470	0.375589	0.425288	-0.00711022	-0.023	0.009	0.992915	0.977262	1.00904	-0.00308793	TRUE	Both
Lack of expected normal physiological development in childhood	Symptoms	SS_849	176	112003	0.375604	0.42527	0.0631793	-0.077	0.203	1.06522	0.92589	1.22507	0.0274384	TRUE	Both
Visual field defects	Sense organs	SO_386.4	1073	110376	0.375989	0.424825	-0.026511	-0.085	0.032	0.973837	0.918512	1.03252	-0.0115136	TRUE	Both
Food allergy	Symptoms	SS_840.1	1751	109123	0.376175	0.42461	-0.0203379	-0.065	0.025	0.979868	0.937067	1.02532	-0.00883263	TRUE	Both
Abdominal pregnancy	Pregnancy	PP_901.11	73	112173	0.377059	0.423591	-0.0951856	-0.306	0.116	0.909204	0.736387	1.123	-0.0413386	TRUE	Female
Other disorders of the brain and CNS	Neurological	NS_347	1513	109030	0.377147	0.423489	0.0215875	-0.026	0.069	1.02182	0.974335	1.07144	0.00937535	TRUE	Both
Disorders of fluid, electrolyte and acid-base balance	Endocrine/Metab	EM_256	15048	89473	0.377195	0.423434	-0.00762921	-0.025	0.009	0.9924	0.97531	1.00904	-0.00331332	TRUE	Both
Myopathies	Neurological	NS_340	411	111668	0.377473	0.423114	-0.042542	-0.137	0.052	0.95835	0.87197	1.05338	-0.0184758	TRUE	Both
Laryngitis and tracheitis	Respiratory	RE_467	932	109559	0.37783	0.422704	0.0276833	-0.034	0.089	1.02807	0.966572	1.09308	0.0120227	TRUE	Both
Dysuria	Genitourinary	GU_594.2	10686	92079	0.37841	0.422037	-0.00905381	-0.029	0.011	0.990987	0.971416	1.01106	-0.00393202	TRUE	Both
Follicular lymphoma	Neoplasms	CA_122.21	156	112240	0.378575	0.421848	-0.0716367	-0.231	0.088	0.930869	0.793739	1.09199	-0.0311114	TRUE	Both
Rubella	Infections	ID_067	61	112346	0.379076	0.421274	-0.119569	-0.386	0.147	0.887303	0.679771	1.15835	-0.051928	TRUE	Both
Acute laryngitis and tracheitis	Respiratory	RE_467.1	616	110127	0.37955	0.420731	0.0338401	-0.042	0.109	1.03442	0.95887	1.11516	0.0146966	TRUE	Both
Amblyopia	Sense organs	SO_386.1	421	111653	0.380955	0.419126	-0.0413637	-0.134	0.051	0.95948	0.87459	1.05232	-0.017964	TRUE	Both
Pituitary hyperfunction	Endocrine/Metab	EM_209.1	646	111306	0.381019	0.419054	0.0329976	-0.041	0.107	1.03355	0.959829	1.11293	0.0143307	TRUE	Both
Other specified diabetes*	Endocrine/Metab	EM_202.4	865	110818	0.381019	0.419053	0.0280243	-0.035	0.091	1.02842	0.965605	1.09527	0.0121708	TRUE	Both
Exostosis	Muscloskeletal	MS_724.5	1979	106718	0.381224	0.41882	-0.019164	-0.062	0.024	0.981018	0.939883	1.02429	-0.00832284	TRUE	Both
Fracture of pelvis	Muscloskeletal	MS_745.2	397	111855	0.381781	0.418185	0.0421571	-0.052	0.137	1.04306	0.949329	1.14683	0.0183086	TRUE	Both
Aneurysm of carotid artery	Cardiovascular	CV_438.3	98	112232	0.38228	0.417619	0.0832621	-0.104	0.27	1.08683	0.901225	1.30996	0.0361603	TRUE	Both
Acanthosis nigricans	Dermatological	DE_680.5	241	111781	0.383788	0.415909	0.0517535	-0.065	0.168	1.05312	0.937067	1.18294	0.0224763	TRUE	Both
Vesicoureteral reflux	Genitourinary	GU_581.34	55	112337	0.383907	0.415774	0.109913	-0.137	0.357	1.11618	0.87197	1.42904	0.0477347	TRUE	Both
Eosinophilia	Blood/Immune	BI_171.7	220	111939	0.384145	0.415505	-0.0582197	-0.189	0.073	0.943443	0.827787	1.07573	-0.0252845	TRUE	Both
Focal and segmental glomerular lesions*	Genitourinary	GU_580.51	63	112334	0.386101	0.413299	-0.107477	-0.351	0.136	0.898097	0.703984	1.14568	-0.0466765	TRUE	Both
Disorder of ligament	Muscloskeletal	MS_712.5	664	111330	0.386905	0.412396	0.0323625	-0.041	0.106	1.03289	0.959829	1.11182	0.0140549	TRUE	Both
Streptococcus pneumoniae	Infections	ID_004.1	126	112115	0.388022	0.411144	0.0707532	-0.09	0.231	1.07332	0.913931	1.25986	0.0307277	TRUE	Both
Deforming dorsopathies	Muscloskeletal	MS_714	5737	102394	0.388965	0.41009	-0.0115149	-0.038	0.015	0.988551	0.962713	1.01511	-0.00500084	TRUE	Both
Toxic encephalopathy	Neurological	NS_345.1	247	111715	0.389988	0.408949	-0.0535319	-0.176	0.069	0.947876	0.838618	1.07144	-0.0232486	TRUE	Both
Symptoms and signs involving appearance and behavior*	Mental	MB_283.1	138	112000	0.39074	0.408112	-0.0711988	-0.234	0.091	0.931277	0.791362	1.09527	-0.0309213	TRUE	Both
Chorioretinal inflammation	Sense organs	SO_367.9	98	112240	0.391007	0.407815	-0.0853786	-0.28	0.11	0.918165	0.755784	1.11628	-0.0370795	TRUE	Both
Thalassemia minor	Genetic	GE_970.25	182	112132	0.391185	0.407618	0.0586148	-0.075	0.193	1.06037	0.927743	1.21288	0.0254561	TRUE	Both
Pyridoxine deficiency [Vitamin B6]	Endocrine/Metab	EM_232.26	104	112242	0.391706	0.40704	-0.0813714	-0.268	0.105	0.921851	0.764908	1.11071	-0.0353391	TRUE	Both
Derangement of meniscus	Muscloskeletal	MS_711.1	1405	109961	0.392179	0.406515	0.0223084	-0.029	0.073	1.02256	0.971416	1.07573	0.0096884	TRUE	Both
Macular cyst, hole, or pseudohole	Sense organs	SO_374.74	359	111876	0.393012	0.405594	0.0436902	-0.057	0.144	1.04466	0.944594	1.15488	0.0189744	TRUE	Both
Trichomoniasis	Infections	ID_084.4	756	110577	0.395678	0.402658	-0.0272489	-0.09	0.036	0.973119	0.913931	1.03666	-0.0118341	TRUE	Both
Glomerular diseases	Genitourinary	GU_580	973	110835	0.395889	0.402427	-0.0260007	-0.086	0.034	0.974334	0.917594	1.03458	-0.011292	TRUE	Both
Abdominal pain	Gastrointestinal	GI_527	39472	60577	0.396197	0.402089	-0.00572822	-0.019	0.008	0.994288	0.981179	1.00803	-0.00248774	TRUE	Both
Egg allergy	Symptoms	SS_840.18	65	112278	0.396634	0.40161	-0.102132	-0.338	0.134	0.90291	0.713195	1.14339	-0.0443554	TRUE	Both
Juvenile rheumatoid arthritis [JRA/JIA]	Muscloskeletal	MS_705.2	170	112179	0.396774	0.401457	-0.0634109	-0.21	0.083	0.938558	0.810584	1.08654	-0.027539	TRUE	Both
Protein-calorie malnutrition	Endocrine/Metab	EM_230.1	1731	109313	0.397733	0.400408	-0.0198277	-0.066	0.026	0.980368	0.936131	1.02634	-0.00861108	TRUE	Both
Disorders of the breast associated with childbirth and disorders of lactation	Pregnancy	PP_954	222	111653	0.398	0.400117	-0.0563247	-0.187	0.074	0.945232	0.829444	1.07681	-0.0244615	TRUE	Female
Major anomalies of jaw size	Muscloskeletal	MS_733.1	127	112230	0.398199	0.3999	0.0701643	-0.093	0.233	1.07268	0.911194	1.26238	0.030472	TRUE	Both
Cholecystitis	Gastrointestinal	GI_550.2	1146	109843	0.398421	0.399658	0.0241993	-0.032	0.08	1.02449	0.968507	1.08329	0.0105096	TRUE	Both
Sequelae of cancer	Neoplasms	CA_132	3065	108151	0.399145	0.39887	0.0149611	-0.02	0.05	1.01507	0.980199	1.05127	0.00649753	TRUE	Both
Vitamin A deficiency	Endocrine/Metab	EM_232.1	103	112204	0.399734	0.398229	-0.0804995	-0.268	0.107	0.922655	0.764908	1.11293	-0.0349605	TRUE	Both
Disturbances of skin sensation	Neurological	NS_351	13569	90494	0.400742	0.397136	0.00764946	-0.01	0.025	1.00768	0.99005	1.02532	0.00332212	TRUE	Both
Hypocalcemia	Endocrine/Metab	EM_247.51	838	110532	0.401197	0.396642	0.0278269	-0.037	0.093	1.02822	0.963676	1.09746	0.0120851	TRUE	Both
Allergy to narcotic agent	Symptoms	SS_840.63	1557	109118	0.40211	0.395655	0.0201541	-0.027	0.067	1.02036	0.973361	1.0693	0.00875281	TRUE	Both
Hearing impairment	Sense organs	SO_396	9257	98717	0.40262	0.395105	-0.00938613	-0.031	0.013	0.990658	0.969476	1.01308	-0.00407634	TRUE	Both
Lyme disease	Infections	ID_020.1	432	111504	0.403196	0.394484	0.0391747	-0.053	0.131	1.03995	0.94838	1.13997	0.0170134	TRUE	Both
Decreased white blood cell count	Blood/Immune	BI_170	2712	108016	0.403971	0.393649	-0.015731	-0.053	0.021	0.984392	0.94838	1.02122	-0.00683187	TRUE	Both
Communicating hydrocephalus	Neurological	NS_344.11	57	112348	0.404241	0.393359	0.101939	-0.138	0.341	1.10732	0.871099	1.40635	0.0442715	TRUE	Both
Varicella zoster virus	Infections	ID_052.3	3221	106541	0.405008	0.392537	-0.0147213	-0.049	0.02	0.985387	0.952181	1.0202	-0.00639337	TRUE	Both
Drug resistant microorganisms	Infections	ID_097	1395	109966	0.405292	0.392232	0.0212397	-0.029	0.071	1.02147	0.971416	1.07358	0.0092243	TRUE	Both
Hyperhidrosis	Dermatological	DE_685.8	1669	108571	0.405418	0.392096	-0.0199017	-0.067	0.027	0.980295	0.935195	1.02737	-0.00864318	TRUE	Both
Mast cell	Neoplasms	CA_120.15	72	112315	0.405508	0.392001	-0.0986755	-0.331	0.134	0.906037	0.718205	1.14339	-0.0428542	TRUE	Both
Pain in limb	Symptoms	SS_809.3	32040	68687	0.40565	0.391848	-0.00606535	-0.02	0.008	0.993953	0.980199	1.00803	-0.00263415	TRUE	Both
Gestational edema and proteinuria*	Pregnancy	PP_908.4	95	112103	0.405655	0.391843	-0.084672	-0.284	0.115	0.918814	0.752767	1.12187	-0.0367726	TRUE	Female
Sexual dysfunction and disorders	Mental	MB_294	690	110860	0.406108	0.391358	-0.0311602	-0.105	0.042	0.96932	0.900325	1.04289	-0.0135327	TRUE	Both
Staphylococcus aureus	Infections	ID_002.1	943	110583	0.406565	0.39087	0.0255197	-0.035	0.086	1.02585	0.965605	1.08981	0.0110831	TRUE	Both
Hypoglycemia	Endocrine/Metab	EM_204.3	1921	108726	0.406604	0.390829	-0.0183485	-0.062	0.025	0.981819	0.939883	1.02532	-0.00796863	TRUE	Both
Hypopyon	Sense organs	SO_367.8	1042	110781	0.406706	0.390719	0.025158	-0.034	0.085	1.02548	0.966572	1.08872	0.010926	TRUE	Both
Dermatitis [eczema]	Dermatological	DE_668	15982	86391	0.408235	0.389089	-0.0074249	-0.025	0.01	0.992603	0.97531	1.01005	-0.00322459	TRUE	Both
Anisometropia	Sense organs	SO_387.5	224	111953	0.408374	0.388942	-0.0548548	-0.185	0.075	0.946623	0.831104	1.07788	-0.0238231	TRUE	Both
Aphasia and dysphasia	Neurological	NS_356.2	524	111266	0.409601	0.387639	0.034057	-0.047	0.115	1.03464	0.954087	1.12187	0.0147908	TRUE	Both
Malignant neoplasm of the thyroid	Neoplasms	CA_110.1	1214	110951	0.410679	0.386497	0.0231645	-0.032	0.078	1.02343	0.968507	1.08112	0.0100602	TRUE	Both
Complications of labor and delivery NEC	Pregnancy	PP_949	642	110034	0.410866	0.3863	-0.0312479	-0.106	0.043	0.969235	0.899425	1.04394	-0.0135708	TRUE	Female
Acute vascular insufficiency of intestine	Gastrointestinal	GI_517.1	108	112158	0.410917	0.386246	0.0750938	-0.104	0.254	1.07799	0.901225	1.28917	0.0326128	TRUE	Both
Amenorrhea	Genitourinary	GU_626.111	3397	105495	0.413596	0.383423	0.014201	-0.02	0.048	1.0143	0.980199	1.04917	0.00616743	TRUE	Female
Myopia	Sense organs	SO_387.2	5763	103585	0.414289	0.382696	-0.0112697	-0.038	0.016	0.988794	0.962713	1.01613	-0.00489438	TRUE	Both
Acute gastritis	Gastrointestinal	GI_522.91	551	110419	0.415476	0.381454	0.0323715	-0.046	0.11	1.0329	0.955042	1.11628	0.0140588	TRUE	Both
Congenital malformations of spleen	Congenital	CM_773	57	112324	0.415924	0.380986	-0.105516	-0.36	0.149	0.89986	0.697676	1.16067	-0.0458252	TRUE	Both
Venous insufficiency	Cardiovascular	CV_444	5935	103538	0.416548	0.380335	-0.0108667	-0.037	0.015	0.989192	0.963676	1.01511	-0.00471936	TRUE	Both
Headache syndromes, non migraine	Neurological	NS_331.3	1501	109248	0.41677	0.380103	0.0201245	-0.028	0.069	1.02033	0.972388	1.07144	0.00873994	TRUE	Both
Ehler's Danlos syndrome	Genetic	GE_978.22	383	111960	0.41686	0.38001	0.039721	-0.056	0.136	1.04052	0.945539	1.14568	0.0172506	TRUE	Both
Diseases of pulp and periapical tissues	Gastrointestinal	GI_502.3	1325	109030	0.417228	0.379627	-0.0212166	-0.072	0.03	0.979007	0.930531	1.03045	-0.00921423	TRUE	Both
Dizziness and giddiness	Neurological	NS_354	14937	87213	0.417682	0.379154	0.00728568	-0.01	0.025	1.00731	0.99005	1.02532	0.00316413	TRUE	Both
Sickle cell anemia (Hb-SS)	Genetic	GE_970.11	142	112201	0.418015	0.378808	-0.0576258	-0.197	0.082	0.944003	0.821191	1.08546	-0.0250266	TRUE	Both
Endocrine, nutritional and metabolic diseases complicating pregnancy	Pregnancy	PP_922	996	110543	0.418759	0.378036	-0.0253212	-0.087	0.036	0.974997	0.916677	1.03666	-0.0109969	TRUE	Female
Specified cognitive deficit	Neurological	NS_329.4	751	110935	0.418991	0.377795	0.0282271	-0.04	0.097	1.02863	0.960789	1.10186	0.0122589	TRUE	Both
Ventricular fibrillation and flutter	Cardiovascular	CV_416.3	105	112195	0.41934	0.377434	0.0720214	-0.103	0.247	1.07468	0.902127	1.28018	0.0312785	TRUE	Both
Abnormal weight gain	Endocrine/Metab	EM_237	3198	106319	0.419383	0.377389	-0.0139979	-0.048	0.02	0.9861	0.953134	1.0202	-0.0060792	TRUE	Both
Atrophy of thyroid*	Endocrine/Metab	EM_200.6	684	111479	0.41997	0.376781	-0.0308856	-0.106	0.044	0.969586	0.899425	1.04498	-0.0134134	TRUE	Both
Sudden or transient visual loss	Sense organs	SO_386.8	183	111957	0.420286	0.376455	0.0562838	-0.081	0.193	1.0579	0.922194	1.21288	0.0244438	TRUE	Both
Congenital malformations of gallbladder, bile ducts and liver	Congenital	CM_758.2	116	112171	0.421549	0.375152	0.0703935	-0.101	0.242	1.07293	0.903933	1.27379	0.0305715	TRUE	Both
Pigmentary iris degeneration	Sense organs	SO_370.11	70	112322	0.421593	0.375107	0.0912789	-0.131	0.314	1.09557	0.877218	1.36889	0.0396419	TRUE	Both
Peritonitis	Gastrointestinal	GI_537.1	417	111471	0.422061	0.374625	0.037424	-0.054	0.129	1.03813	0.947432	1.13769	0.0162531	TRUE	Both
Multinodular goiter	Endocrine/Metab	EM_200.23	4115	106708	0.422363	0.374314	-0.0123889	-0.043	0.018	0.987688	0.957911	1.01816	-0.00538043	TRUE	Both
Diverticula of small intestine	Gastrointestinal	GI_523.1	98	112075	0.422369	0.374308	-0.0813993	-0.28	0.117	0.921826	0.755784	1.12412	-0.0353513	TRUE	Both
Obstruction of bile duct	Gastrointestinal	GI_552.2	390	111666	0.423541	0.373105	-0.0404679	-0.14	0.059	0.96034	0.869358	1.06078	-0.017575	TRUE	Both
Other disorders of nose and nasal sinuses	Respiratory	RE_471	6344	100119	0.424294	0.372334	-0.0102296	-0.035	0.015	0.989823	0.965605	1.01511	-0.00444266	TRUE	Both
Qualitative platelet defects	Blood/Immune	BI_169.2	96	112215	0.424487	0.372136	0.0773376	-0.112	0.267	1.08041	0.894044	1.30604	0.0335873	TRUE	Both
Enlargement of lymph nodes [Lymphadenopathy]	Blood/Immune	BI_177.2	4788	103047	0.424501	0.372122	-0.0113976	-0.039	0.017	0.988667	0.961751	1.01715	-0.00494993	TRUE	Both
Other symptoms/disorders or the urinary system	Genitourinary	GU_599	2620	105980	0.425146	0.371462	0.0152178	-0.022	0.053	1.01533	0.97824	1.05443	0.006609	TRUE	Both
Edema, proteinuria and hypertensive disorders in pregnancy, childbirth and the puerperium	Pregnancy	PP_908	2979	108022	0.425179	0.371428	-0.0143039	-0.049	0.021	0.985798	0.952181	1.02122	-0.00621213	TRUE	Female
Other abnormal immunological findings in serum	Symptoms	SS_826	2104	108493	0.425468	0.371133	0.0171184	-0.025	0.059	1.01727	0.97531	1.06078	0.00743444	TRUE	Both
Genetic disorders relating to growth and musculoskeletal system	Genetic	GE_978	510	111726	0.425576	0.371023	0.0339573	-0.05	0.117	1.03454	0.951229	1.12412	0.0147475	TRUE	Both
Sialoadenitis	Gastrointestinal	GI_506.3	452	111462	0.426044	0.370546	-0.0360987	-0.125	0.053	0.964545	0.882497	1.05443	-0.0156775	TRUE	Both
Dermatophytosis of scalp and beard	Dermatological	DE_660.121	77	112142	0.426065	0.370524	0.080415	-0.118	0.278	1.08374	0.888696	1.32049	0.0349238	TRUE	Both
Giant cell arteritis	Muscloskeletal	MS_704.5	205	112089	0.426098	0.370491	-0.055727	-0.193	0.082	0.945797	0.824482	1.08546	-0.0242019	TRUE	Both
Temporomandibular joint disorders articular disc disorder (reducing or non-reducing)	Muscloskeletal	MS_734.63	66	112306	0.426162	0.370425	0.0926372	-0.136	0.321	1.09706	0.872843	1.37851	0.0402318	TRUE	Both
Uterine/Uterovaginal prolapse	Genitourinary	GU_623.1	3300	107806	0.426267	0.370318	-0.0140614	-0.049	0.021	0.986037	0.952181	1.02122	-0.00610679	TRUE	Female
Acute sinusitis	Respiratory	RE_462.1	9120	95556	0.426662	0.369916	-0.00899756	-0.031	0.013	0.991043	0.969476	1.01308	-0.00390759	TRUE	Both
Thyroiditis	Endocrine/Metab	EM_200.4	2491	108911	0.426709	0.369868	-0.0159924	-0.055	0.023	0.984135	0.946485	1.02327	-0.0069454	TRUE	Both
Hepatitis B	Infections	ID_054.2	375	111776	0.427324	0.369243	-0.0387924	-0.135	0.057	0.96195	0.873716	1.05866	-0.0168473	TRUE	Both
Umbilical hernia	Gastrointestinal	GI_520.13	1292	109673	0.427433	0.369132	-0.0210436	-0.073	0.031	0.979176	0.929601	1.03149	-0.00913913	TRUE	Both
Benign neoplasm of the small intestine	Neoplasms	CA_136.3	89	112234	0.428279	0.368273	-0.0811899	-0.282	0.12	0.922019	0.754274	1.1275	-0.0352603	TRUE	Both
Fungal infections	Infections	ID_089.3	13577	88996	0.429666	0.366869	-0.00728348	-0.025	0.011	0.992743	0.97531	1.01106	-0.00316318	TRUE	Both
Enteropathic arthropathies	Muscloskeletal	MS_702.3	52	112344	0.429759	0.366775	-0.11109	-0.387	0.165	0.894858	0.679091	1.17939	-0.0482459	TRUE	Both
Disturbances of sulphur-bearing amino-acid metabolism	Genetic	GE_962.4	229	112067	0.431652	0.364866	0.0499737	-0.075	0.175	1.05124	0.927743	1.19125	0.0217033	TRUE	Both
Corns and callosities	Dermatological	DE_680.1	1622	108933	0.43204	0.364476	-0.0189339	-0.066	0.028	0.981244	0.936131	1.0284	-0.00822291	TRUE	Both
Nontraumatic intracerebral hemorrhage	Cardiovascular	CV_430.2	286	111835	0.432079	0.364437	0.0437128	-0.065	0.153	1.04468	0.937067	1.16532	0.0189842	TRUE	Both
Circadian rhythm sleep disorder	Neurological	NS_333.4	435	111524	0.43238	0.364134	0.0352217	-0.053	0.123	1.03585	0.94838	1.13088	0.0152966	TRUE	Both
Intestinal infection	Gastrointestinal	GI_526	2997	105844	0.432955	0.363558	0.0140229	-0.021	0.049	1.01412	0.979219	1.05022	0.00609005	TRUE	Both
Transplated organ	Symptoms	SS_847	883	111177	0.433905	0.362606	-0.025472	-0.089	0.038	0.97485	0.914846	1.03873	-0.0110624	TRUE	Both
Abnormal glucose complicating pregnancy	Pregnancy	PP_909.3	1131	110617	0.434186	0.362324	-0.0229923	-0.081	0.035	0.97727	0.922194	1.03562	-0.00998543	TRUE	Female
Sickle-cell disorders	Genetic	GE_970.1	191	112071	0.435286	0.361225	-0.0485979	-0.171	0.073	0.952564	0.842822	1.07573	-0.0211058	TRUE	Both
Fracture of foot and toe	Muscloskeletal	MS_745.4	3231	107217	0.435367	0.361144	0.0135461	-0.02	0.048	1.01364	0.980199	1.04917	0.00588298	TRUE	Both
Stress incontinence	Genitourinary	GU_594.32	3888	105719	0.436704	0.359813	-0.0126661	-0.045	0.019	0.987414	0.955997	1.01918	-0.00550083	TRUE	Both
Stenosis of anus and rectum	Gastrointestinal	GI_530.4	52	112331	0.436806	0.359711	0.100874	-0.153	0.355	1.10614	0.85813	1.42618	0.0438089	TRUE	Both
Disorders of facial and cranial nerves	Neurological	NS_334	2230	108440	0.437918	0.358607	-0.0161429	-0.057	0.025	0.983987	0.944594	1.02532	-0.00701078	TRUE	Both
Antepartum hemorrhage	Pregnancy	PP_904.3	573	110761	0.438751	0.357782	0.0308405	-0.047	0.109	1.03132	0.954087	1.11516	0.0133939	TRUE	Female
Binge eating disorder*	Mental	MB_293.3	71	112301	0.439676	0.356867	-0.0915635	-0.324	0.141	0.912503	0.72325	1.15142	-0.0397655	TRUE	Both
Adhesions and disruptions of iris and ciliary body	Sense organs	SO_370.4	100	112220	0.439796	0.356748	0.071427	-0.11	0.253	1.07404	0.895834	1.28788	0.0310204	TRUE	Both
Intracranial and intraspinal abscess	Neurological	NS_322.4	78	112280	0.441176	0.355389	-0.0863347	-0.306	0.133	0.917287	0.736387	1.14225	-0.0374947	TRUE	Both
Nodules of vocal cords*	Respiratory	RE_472.6	59	112304	0.442531	0.354056	0.0910556	-0.141	0.323	1.09533	0.868489	1.38127	0.039545	TRUE	Both
Celiac disease	Gastrointestinal	GI_525.1	716	111379	0.443617	0.352992	0.027824	-0.043	0.099	1.02821	0.957911	1.10407	0.0120838	TRUE	Both
Social phobia	Mental	MB_288.42	328	111967	0.4444	0.352226	0.0399229	-0.062	0.142	1.04073	0.939883	1.15258	0.0173383	TRUE	Both
Congenital deformities of skull, face, and jaw	Congenital	CM_755	149	112098	0.444652	0.35198	0.0600966	-0.094	0.214	1.06194	0.910283	1.23862	0.0260996	TRUE	Both
Prothrombin gene mutation*	Genetic	GE_971.2	67	112334	0.445127	0.351516	0.0896194	-0.14	0.32	1.09376	0.869358	1.37713	0.0389212	TRUE	Both
Dry mouth*	Gastrointestinal	GI_506.51	432	111106	0.445527	0.351126	-0.0361684	-0.129	0.057	0.964478	0.878974	1.05866	-0.0157078	TRUE	Both
Astigmatism	Sense organs	SO_387.3	5109	104239	0.446661	0.350022	0.0111049	-0.017	0.04	1.01117	0.983144	1.04081	0.00482279	TRUE	Both
Agoraphobia	Mental	MB_288.41	371	111862	0.446917	0.349773	0.0371609	-0.059	0.133	1.03786	0.942707	1.14225	0.0161388	TRUE	Both
Borderline personality disorder	Mental	MB_296.4	872	111172	0.447999	0.348723	0.0242515	-0.038	0.087	1.02455	0.962713	1.0909	0.0105323	TRUE	Both
Bell's palsy	Neurological	NS_334.21	596	111443	0.448927	0.347824	0.0299341	-0.048	0.107	1.03039	0.953134	1.11293	0.0130002	TRUE	Both
Cachexia	Endocrine/Metab	EM_230.4	131	112096	0.449839	0.346942	-0.0634818	-0.228	0.101	0.938491	0.796124	1.10628	-0.0275698	TRUE	Both
Arteriovenous malformation	Cardiovascular	CV_441	261	111922	0.449989	0.346798	-0.0447065	-0.161	0.071	0.956278	0.851292	1.07358	-0.0194158	TRUE	Both
Psoriasis	Dermatological	DE_664.4	2257	109211	0.450276	0.346521	0.0156684	-0.025	0.056	1.01579	0.97531	1.0576	0.0068047	TRUE	Both
Malignant neoplasm of the oral cavity	Neoplasms	CA_100.1	123	112255	0.45035	0.34645	-0.0675733	-0.243	0.108	0.934659	0.784272	1.11405	-0.0293467	TRUE	Both
Sedative, hypnotic, or anxiolytic related disorders	Mental	MB_280.4	314	111792	0.451404	0.345434	-0.0409238	-0.147	0.066	0.959902	0.863294	1.06823	-0.017773	TRUE	Both
Hypertrophic scar [Keloid scar]	Dermatological	DE_676.1	807	110916	0.451658	0.345191	-0.0250727	-0.09	0.04	0.975239	0.913931	1.04081	-0.0108889	TRUE	Both
Mild intellectual disabilities	Mental	MB_300.1	59	112327	0.451882	0.344975	-0.0896441	-0.323	0.144	0.914256	0.723974	1.15488	-0.038932	TRUE	Both
Benign neoplasm of the liver*	Neoplasms	CA_136.61	55	112356	0.452117	0.344749	0.0948419	-0.152	0.342	1.09949	0.858988	1.40776	0.0411893	TRUE	Both
Deformities of the hip	Muscloskeletal	MS_710.2	138	112071	0.45283	0.344065	0.0605721	-0.098	0.219	1.06244	0.906649	1.24483	0.0263061	TRUE	Both
Bacteremia	Infections	ID_092.8	974	110670	0.455287	0.341714	-0.0231585	-0.084	0.038	0.977108	0.919431	1.03873	-0.0100576	TRUE	Both
Dysplasia of anus	Gastrointestinal	GI_530.5	95	112305	0.455349	0.341655	0.0678343	-0.11	0.246	1.07019	0.895834	1.2789	0.0294601	TRUE	Both
Panlobular emphysema*	Respiratory	RE_474.12	105	112272	0.456297	0.340752	-0.0723782	-0.263	0.118	0.930179	0.768742	1.12524	-0.0314334	TRUE	Both
Dehydration	Endocrine/Metab	EM_256.71	3797	103516	0.456525	0.340535	-0.0117772	-0.043	0.019	0.988292	0.957911	1.01918	-0.00511477	TRUE	Both
Constriction of visual field	Sense organs	SO_386.43	67	112279	0.45659	0.340474	0.0847533	-0.138	0.308	1.08845	0.871099	1.3607	0.0368079	TRUE	Both
Chondromalacia	Muscloskeletal	MS_728.1	1581	109318	0.458794	0.338382	0.0178889	-0.029	0.065	1.01805	0.971416	1.06716	0.00776905	TRUE	Both
Fibrosclerosis of breast	Genitourinary	GU_610.3	181	111642	0.458795	0.338381	0.0512024	-0.084	0.187	1.05254	0.919431	1.20563	0.0222369	TRUE	Female
Psychotic disorder	Mental	MB_287	1965	109311	0.459302	0.337902	0.0153679	-0.025	0.056	1.01549	0.97531	1.0576	0.0066742	TRUE	Both
Hepatosplenomegaly*	Gastrointestinal	GI_546.31	102	112130	0.46048	0.33679	0.0685536	-0.113	0.251	1.07096	0.893151	1.28531	0.0297725	TRUE	Both
Pervasive developmental disorders	Mental	MB_301	111	112242	0.461525	0.335805	-0.0686425	-0.251	0.114	0.93366	0.778022	1.12075	-0.029811	TRUE	Both
Diseases of teeth and supporting structures	Gastrointestinal	GI_502	6070	102684	0.462365	0.335015	-0.00938812	-0.034	0.016	0.990656	0.966572	1.01613	-0.00407721	TRUE	Both
Gestational [pregnancy-induced] hypertension without significant proteinuria	Pregnancy	PP_908.3	1017	110483	0.463318	0.334121	-0.0221679	-0.081	0.037	0.978076	0.922194	1.03769	-0.00962738	TRUE	Female
Cholesteatoma of middle ear	Sense organs	SO_391.6	119	112232	0.463396	0.334048	-0.067108	-0.246	0.112	0.935094	0.781922	1.11851	-0.0291446	TRUE	Both
Keratoconjunctivitis sicca	Sense organs	SO_367.31	1028	110627	0.463555	0.333899	0.0225509	-0.038	0.083	1.02281	0.962713	1.08654	0.00979373	TRUE	Both
Toxicology findings	Symptoms	SS_827	51	112236	0.463892	0.333583	-0.0994502	-0.366	0.167	0.905335	0.693503	1.18175	-0.0431907	TRUE	Both
Abnormal findings on diagnostic imaging of lung	Respiratory	RE_495	9044	97964	0.464076	0.333411	-0.00800845	-0.029	0.013	0.992024	0.971416	1.01308	-0.00347802	TRUE	Both
Excessive menstruation	Genitourinary	GU_626.16	7272	100422	0.464112	0.333377	0.00876684	-0.015	0.032	1.00881	0.985112	1.03252	0.00380739	TRUE	Female
Hypertrophy of bone*	Muscloskeletal	MS_727.6	63	112063	0.46431	0.333192	-0.0920442	-0.339	0.154	0.912065	0.712482	1.16649	-0.0399743	TRUE	Both
Short stature	Symptoms	SS_849.3	58	112307	0.464948	0.332596	0.0902395	-0.152	0.332	1.09444	0.858988	1.39375	0.0391905	TRUE	Both
Chronic inflammatory demyelinating polyneuritis	Neurological	NS_337.22	77	112319	0.46623	0.3314	-0.0828521	-0.306	0.14	0.920487	0.736387	1.15027	-0.0359822	TRUE	Both
Deficiency anemias	Blood/Immune	BI_160	10808	96579	0.467044	0.330642	0.00713009	-0.012	0.026	1.00716	0.988072	1.02634	0.00309656	TRUE	Both
Migraine with aura	Neurological	NS_331.61	3141	107212	0.467389	0.330321	0.0127125	-0.022	0.047	1.01279	0.97824	1.04812	0.00552096	TRUE	Both
Anxiety and anxiety disorders	Mental	MB_288	29707	73689	0.468707	0.329098	0.00495715	-0.008	0.018	1.00497	0.992032	1.01816	0.00215286	TRUE	Both
Preeclampsia and eclampsia	Pregnancy	PP_908.1	1292	110339	0.469219	0.328624	-0.0193171	-0.072	0.033	0.980868	0.930531	1.03355	-0.00838929	TRUE	Female
Hemorrhage of rectum and anus	Gastrointestinal	GI_557.8	3459	105506	0.469703	0.328177	0.0120723	-0.021	0.045	1.01215	0.979219	1.04603	0.00524292	TRUE	Both
Newborn affected by noxious substances transmitted via placenta or breast milk	Neonatal	NB_879	73	112288	0.469708	0.328172	0.0808102	-0.138	0.3	1.08417	0.871099	1.34986	0.0350954	TRUE	Both
Cerebral edema	Neurological	NS_346.6	224	111931	0.469852	0.328039	0.0454647	-0.078	0.169	1.04651	0.924964	1.18412	0.0197451	TRUE	Both
Polyarthritis	Muscloskeletal	MS_707.8	566	111331	0.470618	0.327331	0.029194	-0.05	0.109	1.02962	0.951229	1.11516	0.0126788	TRUE	Both
Allergies related to other diseases/symptoms	Symptoms	SS_840.8	17019	86045	0.470683	0.327271	-0.00610723	-0.023	0.01	0.993911	0.977262	1.01005	-0.00265234	TRUE	Both
Elevated white blood cell count [Leukocytosis]	Blood/Immune	BI_171	3583	104587	0.471655	0.326376	-0.0117702	-0.044	0.02	0.988299	0.956954	1.0202	-0.00511175	TRUE	Both
Circumscribed scleroderma	Dermatological	DE_675.1	797	111223	0.471931	0.326122	-0.0254421	-0.095	0.044	0.974879	0.909373	1.04498	-0.0110494	TRUE	Both
Disorders of external ear	Sense organs	SO_390	6789	99729	0.472375	0.325713	0.00900156	-0.016	0.034	1.00904	0.984127	1.03458	0.00390933	TRUE	Both
Benign neoplasm of the salivary glands	Neoplasms	CA_135.16	129	112227	0.472876	0.325253	-0.0622722	-0.232	0.108	0.939627	0.792946	1.11405	-0.0270445	TRUE	Both
Genetic susceptibility to malignant neoplasm of breast	Genetic	GE_961.81	658	111515	0.473513	0.324668	0.0271124	-0.047	0.101	1.02748	0.954087	1.10628	0.0117748	TRUE	Both
Emphysema	Respiratory	RE_474.1	1747	109617	0.47387	0.32434	-0.016566	-0.062	0.029	0.98357	0.939883	1.02942	-0.00719451	TRUE	Both
Achilles tendinitis	Muscloskeletal	MS_723.51	1391	110069	0.474338	0.323912	-0.018498	-0.069	0.032	0.981672	0.933327	1.03252	-0.00803359	TRUE	Both
Acute pancreatitis	Gastrointestinal	GI_554.11	1281	110477	0.474646	0.32363	0.0191507	-0.033	0.072	1.01934	0.967539	1.07466	0.00831704	TRUE	Both
Hereditary retinal dystrophy	Genetic	GE_974.1	168	112145	0.475002	0.323304	0.0519088	-0.091	0.194	1.05328	0.913018	1.2141	0.0225437	TRUE	Both
Diverticulum of esophagus	Gastrointestinal	GI_510.6	68	112292	0.475242	0.323086	-0.0868575	-0.325	0.152	0.916808	0.722527	1.16416	-0.0377217	TRUE	Both
Aplastic anemia	Blood/Immune	BI_162	647	111309	0.475304	0.323029	0.0269927	-0.047	0.101	1.02736	0.954087	1.10628	0.0117228	TRUE	Both
Bronchitis	Respiratory	RE_469	10124	93552	0.476956	0.321522	-0.00763929	-0.029	0.013	0.99239	0.971416	1.01308	-0.0033177	TRUE	Both
Glaucoma	Sense organs	SO_375.1	2681	108712	0.477028	0.321456	-0.0136872	-0.051	0.024	0.986406	0.950279	1.02429	-0.00594426	TRUE	Both
Duodenitis	Gastrointestinal	GI_522.8	312	111079	0.477327	0.321184	-0.0390278	-0.147	0.069	0.961724	0.863294	1.07144	-0.0169496	TRUE	Both
Endocarditis	Cardiovascular	CV_410.2	474	111433	0.478228	0.320365	-0.0318662	-0.12	0.056	0.968636	0.88692	1.0576	-0.0138393	TRUE	Both
Genetic syndromes associated with neoplasms	Genetic	GE_961	1100	110902	0.478453	0.320161	0.0207451	-0.037	0.078	1.02096	0.963676	1.08112	0.00900948	TRUE	Both
Vertigo	Sense organs	SO_394.2	2727	107189	0.480554	0.318257	0.0134735	-0.024	0.051	1.01356	0.976286	1.05232	0.00585148	TRUE	Both
Vitamin D deficiency	Endocrine/Metab	EM_232.4	18023	87600	0.480713	0.318114	-0.00571351	-0.022	0.01	0.994303	0.97824	1.01005	-0.00248135	TRUE	Both
Embolism and thrombosis	Cardiovascular	CV_440	6767	102642	0.480825	0.318013	-0.00852177	-0.032	0.015	0.991514	0.968507	1.01511	-0.00370096	TRUE	Both
Alcoholic liver disease	Mental	MB_280.13	353	111732	0.48164	0.317278	0.0350959	-0.063	0.133	1.03572	0.938943	1.14225	0.015242	TRUE	Both
Genetic diseases of the immune system	Genetic	GE_969	83	112254	0.481883	0.317058	-0.0766043	-0.29	0.137	0.926256	0.748264	1.14683	-0.0332688	TRUE	Both
Dislocation of knee	Muscloskeletal	MS_740.7	301	111768	0.481914	0.31703	0.0377961	-0.068	0.143	1.03852	0.93426	1.15373	0.0164146	TRUE	Both
Hallux valgus (Bunion)	Muscloskeletal	MS_709.21	3551	106845	0.482172	0.316798	-0.0116882	-0.044	0.021	0.98838	0.956954	1.02122	-0.00507614	TRUE	Both
Other diseases of stomach and duodenum	Gastrointestinal	GI_516	3280	104964	0.482774	0.316256	-0.0120562	-0.046	0.022	0.988016	0.955042	1.02224	-0.00523595	TRUE	Both
Paroxysmal atrial fibrillation*	Cardiovascular	CV_416.211	2589	109184	0.483311	0.315774	0.0139529	-0.025	0.053	1.01405	0.97531	1.05443	0.00605965	TRUE	Both
Generalized epilepsy	Neurological	NS_330.11	463	111675	0.483948	0.315202	-0.0308296	-0.117	0.055	0.969641	0.889585	1.05654	-0.0133891	TRUE	Both
Delirium	Mental	MB_308.1	224	111728	0.484512	0.314695	0.0438543	-0.079	0.167	1.04483	0.92404	1.18175	0.0190457	TRUE	Both
Abnormal results of pulmonary function studies	Respiratory	RE_496	465	111351	0.484658	0.314564	-0.0309946	-0.118	0.056	0.969481	0.888696	1.0576	-0.0134608	TRUE	Both
Hypercalcemia	Endocrine/Metab	EM_247.52	2002	109129	0.485628	0.313696	-0.0153002	-0.058	0.028	0.984816	0.94365	1.0284	-0.0066448	TRUE	Both
Dermatophytosis of nail	Dermatological	DE_660.122	4193	105222	0.486454	0.312958	-0.0107698	-0.041	0.02	0.989288	0.959829	1.0202	-0.00467727	TRUE	Both
Nicotine dependence (current and history of)	Mental	MB_282	19091	87239	0.486835	0.312618	-0.00532294	-0.02	0.01	0.994691	0.980199	1.01005	-0.00231172	TRUE	Both
Anorexia nervosa	Mental	MB_293.1	141	112214	0.487373	0.312138	0.0555915	-0.101	0.212	1.05717	0.903933	1.23615	0.0241431	TRUE	Both
Hodgkin lymphoma	Neoplasms	CA_122.1	184	112188	0.48836	0.31126	-0.0503945	-0.193	0.092	0.950854	0.824482	1.09636	-0.021886	TRUE	Both
Fourth [trochlear] nerve palsy	Neurological	NS_334.42	65	112312	0.49003	0.309777	-0.0876024	-0.336	0.161	0.916125	0.714623	1.17468	-0.0380452	TRUE	Both
Bipolar disorder	Mental	MB_286.1	4663	106403	0.490684	0.309198	-0.00973961	-0.037	0.018	0.990308	0.963676	1.01816	-0.00422986	TRUE	Both
Ganglion cyst	Muscloskeletal	MS_721.2	2137	108347	0.490918	0.308991	-0.0146823	-0.056	0.027	0.985425	0.945539	1.02737	-0.00637643	TRUE	Both
Ventricular tachycardia	Cardiovascular	CV_416.12	865	110925	0.491111	0.30882	0.0222608	-0.041	0.086	1.02251	0.959829	1.08981	0.00966775	TRUE	Both
Sialolithiasis	Gastrointestinal	GI_506.4	99	112201	0.49135	0.308609	-0.0656065	-0.252	0.121	0.936499	0.777245	1.12862	-0.0284925	TRUE	Both
Chronic hepatitis C	Infections	ID_054.31	1179	110898	0.492183	0.307873	-0.0187743	-0.072	0.035	0.981401	0.930531	1.03562	-0.00815359	TRUE	Both
Aspergillosis	Infections	ID_074	119	112257	0.492217	0.307844	-0.0618885	-0.239	0.115	0.939988	0.787415	1.12187	-0.0268778	TRUE	Both
Congenital malformation of optic disc	Congenital	CM_751.33	137	112235	0.493027	0.307129	-0.0588153	-0.227	0.109	0.942881	0.796921	1.11516	-0.0255431	TRUE	Both
Anemia	Blood/Immune	BI_164	24433	79776	0.493763	0.306481	0.00494406	-0.009	0.019	1.00496	0.99104	1.01918	0.00214718	TRUE	Both
Fibroadenosis of breast	Genitourinary	GU_610.2	254	111392	0.494135	0.306154	-0.0425169	-0.164	0.079	0.958374	0.848742	1.0822	-0.0184649	TRUE	Female
Ascites	Gastrointestinal	GI_555	1086	110009	0.494163	0.30613	0.0197761	-0.037	0.076	1.01997	0.963676	1.07896	0.00858865	TRUE	Both
Idiopathic progressive neuropathy	Neurological	NS_337.6	112	112171	0.494321	0.305991	-0.0652839	-0.253	0.122	0.936802	0.776468	1.12975	-0.0283524	TRUE	Both
Coma	Neurological	NS_355.1	533	111470	0.496689	0.303915	-0.0282355	-0.11	0.053	0.972159	0.895834	1.05443	-0.0122625	TRUE	Both
Conjunctivitis	Sense organs	SO_367.1	5193	101201	0.497258	0.303418	-0.0097129	-0.038	0.018	0.990334	0.962713	1.01816	-0.00421826	TRUE	Both
Poor fetal growth and uterine size date discrepancy	Pregnancy	PP_928	1737	109021	0.49727	0.303408	-0.0159562	-0.062	0.03	0.98417	0.939883	1.03045	-0.00692971	TRUE	Female
Seborrheic keratosis	Dermatological	DE_670	9292	98450	0.49735	0.303338	0.00807459	-0.015	0.031	1.00811	0.985112	1.03149	0.00350675	TRUE	Both
Benign neoplasm of the colon	Neoplasms	CA_136.41	11673	95110	0.497957	0.302808	0.00697397	-0.013	0.027	1.007	0.987084	1.02737	0.00302876	TRUE	Both
Ischemic cardiomyopathy*	Cardiovascular	CV_414.5	308	111899	0.498521	0.302317	0.0364558	-0.069	0.142	1.03713	0.933327	1.15258	0.0158326	TRUE	Both
Malignant neoplasm of the of bronchus and lung	Neoplasms	CA_102.1	894	111226	0.498757	0.302111	-0.0224288	-0.087	0.043	0.977821	0.916677	1.04394	-0.00974069	TRUE	Both
Intestinal malabsorption	Gastrointestinal	GI_525	1719	109554	0.498789	0.302083	-0.0161005	-0.063	0.031	0.984028	0.938943	1.03149	-0.00699237	TRUE	Both
Malignant neoplasm of the liver	Neoplasms	CA_101.61	133	112162	0.499904	0.301113	0.0552548	-0.105	0.216	1.05681	0.900325	1.2411	0.0239968	TRUE	Both
Congenital deformities of feet	Congenital	CM_766	568	111220	0.500149	0.300901	0.0266896	-0.051	0.104	1.02705	0.950279	1.1096	0.0115911	TRUE	Both
Unequal limb length (acquired)	Muscloskeletal	MS_710.6	325	111732	0.500402	0.300681	-0.0367584	-0.144	0.07	0.963909	0.865888	1.07251	-0.015964	TRUE	Both
Rheumatism, unspecified	Muscloskeletal	MS_705.5	165	112077	0.500563	0.300541	-0.0515552	-0.202	0.098	0.949751	0.817095	1.10296	-0.0223902	TRUE	Both
Allergy to radiographic dye	Symptoms	SS_840.5	465	111484	0.501953	0.299337	-0.0300259	-0.118	0.058	0.97042	0.888696	1.05971	-0.0130401	TRUE	Both
Anosmia and Parosmia*	Neurological	NS_352.1	247	111815	0.502992	0.298439	0.0404903	-0.078	0.159	1.04132	0.924964	1.17234	0.0175847	TRUE	Both
Seborrheic dermatitis	Dermatological	DE_668.2	2690	107440	0.503676	0.297849	-0.0126718	-0.05	0.024	0.987408	0.951229	1.02429	-0.00550329	TRUE	Both
Congenital pes planus	Congenital	CM_766.22	94	112240	0.505394	0.29637	-0.0651635	-0.257	0.127	0.936914	0.773368	1.13542	-0.0283002	TRUE	Both
Congenital osteodystrophies	Congenital	CM_770.5	89	112237	0.505827	0.295998	0.0671858	-0.131	0.265	1.06949	0.877218	1.30343	0.0291784	TRUE	Both
Corneal neovascularization	Sense organs	SO_369.3	96	112253	0.505887	0.295946	-0.0669781	-0.264	0.13	0.935216	0.767974	1.13883	-0.0290882	TRUE	Both
Other disorders of arteries and arterioles	Cardiovascular	CV_443	947	110357	0.505962	0.295882	-0.0209788	-0.083	0.041	0.97924	0.920351	1.04185	-0.00911098	TRUE	Both
Vascular disorders of the skin	Dermatological	DE_687	82	112174	0.505987	0.295861	0.0692663	-0.135	0.273	1.07172	0.873716	1.3139	0.030082	TRUE	Both
Pelvic peritoneal adhesions, female (postoperative) (postinfection)	Genitourinary	GU_614.1	331	110924	0.506401	0.295506	0.0340086	-0.066	0.134	1.03459	0.936131	1.14339	0.0147698	TRUE	Female
Pressure ulcer	Dermatological	DE_686.1	480	111605	0.507547	0.294524	0.0287377	-0.056	0.114	1.02915	0.945539	1.12075	0.0124806	TRUE	Both
Impetigo	Dermatological	DE_660.21	378	111182	0.508041	0.294101	0.0326274	-0.064	0.129	1.03317	0.938005	1.13769	0.0141699	TRUE	Both
Sedative, hypnotic or anxiolytic-related abuse or dependance	Mental	MB_280.41	298	111834	0.508249	0.293924	-0.0367945	-0.146	0.072	0.963874	0.864158	1.07466	-0.0159797	TRUE	Both
Vaginal enterocele, congenital or acquired	Genitourinary	GU_623.6	87	112230	0.508973	0.293305	0.0678684	-0.134	0.269	1.07022	0.87459	1.30866	0.0294749	TRUE	Female
Lipoma of skin subcutaneous tissue	Neoplasms	CA_139.53	1194	109946	0.509246	0.293072	-0.0186115	-0.074	0.037	0.981561	0.928672	1.03769	-0.00808286	TRUE	Both
Patient's noncompliance with medical treatment and regimen	Mental	MB_283.4	1720	108402	0.509309	0.293019	-0.01488	-0.059	0.029	0.98523	0.942707	1.02942	-0.0064623	TRUE	Both
Diabetes mellitus or abnormal glucose in pregnancy, childbirth, and the puerperium	Pregnancy	PP_909	2428	109049	0.509474	0.292878	-0.0133942	-0.053	0.026	0.986695	0.94838	1.02634	-0.00581703	TRUE	Female
Disorders of refraction and accommodation	Sense organs	SO_387	13000	95803	0.509897	0.292518	0.00641001	-0.013	0.025	1.00643	0.987084	1.02532	0.00278383	TRUE	Both
Alcohol use disorders	Mental	MB_280.1	3190	107147	0.509925	0.292493	0.0110257	-0.022	0.044	1.01109	0.97824	1.04498	0.00478842	TRUE	Both
Noninfectious dermatoses of eyelid	Sense organs	SO_360.5	331	111742	0.510837	0.291717	-0.036245	-0.144	0.072	0.964404	0.865888	1.07466	-0.015741	TRUE	Both
Sacrococcygeal disorders	Muscloskeletal	MS_717.2	3600	106303	0.511035	0.291549	0.0108475	-0.022	0.043	1.01091	0.97824	1.04394	0.00471102	TRUE	Both
Mallet finger	Muscloskeletal	MS_709.11	203	112113	0.511389	0.291248	0.0434949	-0.086	0.173	1.04445	0.917594	1.18887	0.0188896	TRUE	Both
Choroidal degenerations	Sense organs	SO_373.2	64	112314	0.511838	0.290867	-0.0811945	-0.324	0.161	0.922014	0.72325	1.17468	-0.0352623	TRUE	Both
Abnormality in fetal heart rate and rhythm complicating labor and delivery*	Pregnancy	PP_932.11	790	109522	0.512707	0.290131	0.022133	-0.044	0.088	1.02238	0.956954	1.09199	0.00961224	TRUE	Female
Osteonecrosis	Muscloskeletal	MS_727.1	589	111528	0.513146	0.289759	-0.025099	-0.1	0.05	0.975213	0.904837	1.05127	-0.0109004	TRUE	Both
Atrial premature depolarization [Supraventricular premature beats]	Cardiovascular	CV_416.51	580	110925	0.513968	0.289064	0.0261918	-0.052	0.105	1.02654	0.949329	1.11071	0.0113749	TRUE	Both
Benign intracranial hypertension	Neurological	NS_344.2	472	111784	0.514023	0.289018	-0.0280685	-0.112	0.056	0.972322	0.894044	1.0576	-0.01219	TRUE	Both
Parageusia*	Neurological	NS_352.2	145	111954	0.515895	0.287439	0.0510139	-0.103	0.205	1.05234	0.902127	1.22753	0.022155	TRUE	Both
Abnormality of red blood cells	Symptoms	SS_821	74	112075	0.516235	0.287152	-0.0749392	-0.301	0.151	0.9278	0.740078	1.163	-0.0325457	TRUE	Both
Precipitous drop in hematocrit	Symptoms	SS_821.1	74	112075	0.516235	0.287152	-0.0749392	-0.301	0.151	0.9278	0.740078	1.163	-0.0325457	TRUE	Both
Strabismus	Sense organs	SO_381	1105	110710	0.517466	0.286118	0.018785	-0.038	0.076	1.01896	0.962713	1.07896	0.00815823	TRUE	Both
Sleep related leg cramps	Neurological	NS_333.62	169	111998	0.517474	0.286111	-0.0498126	-0.201	0.101	0.951408	0.817912	1.10628	-0.0216333	TRUE	Both
Trigeminal neuralgia	Neurological	NS_334.11	559	111555	0.5177	0.285922	-0.0267039	-0.108	0.054	0.97365	0.897628	1.05548	-0.0115973	TRUE	Both
Mononeuritis of upper limb	Neurological	NS_336.4	7754	100838	0.517707	0.285916	-0.00752142	-0.03	0.015	0.992507	0.970446	1.01511	-0.00326651	TRUE	Both
Malignant neoplasm of the breast	Neoplasms	CA_105	6683	104425	0.517943	0.285718	0.00815548	-0.017	0.033	1.00819	0.983144	1.03355	0.00354188	TRUE	Both
Diffuse large B-cell lymphoma*	Neoplasms	CA_122.22	126	112261	0.518189	0.285512	-0.0590656	-0.238	0.12	0.942645	0.788203	1.1275	-0.0256518	TRUE	Both
Open angle glaucoma	Sense organs	SO_375.11	1411	110540	0.518423	0.285316	-0.0169204	-0.068	0.034	0.983222	0.93426	1.03458	-0.00734842	TRUE	Both
Congenital insufficiency of aortic valve	Congenital	CM_763.232	218	112158	0.51855	0.28521	0.042263	-0.086	0.171	1.04317	0.917594	1.18649	0.0183546	TRUE	Both
Monoarthritis	Muscloskeletal	MS_707.9	69	112227	0.518962	0.284865	0.0713753	-0.146	0.288	1.07398	0.864158	1.33376	0.0309979	TRUE	Both
Nontraumatic hematoma of soft tissue	Muscloskeletal	MS_724.3	63	112189	0.521202	0.282994	0.0764791	-0.157	0.31	1.07948	0.854704	1.36343	0.0332144	TRUE	Both
Periodontitis	Gastrointestinal	GI_504.3	798	110536	0.52169	0.282587	0.0219048	-0.045	0.089	1.02215	0.955997	1.09308	0.00951314	TRUE	Both
Pallor	Dermatological	DE_679.2	101	112171	0.521945	0.282375	0.060933	-0.126	0.247	1.06283	0.881615	1.28018	0.0264629	TRUE	Both
Congenital malformation of kidney	Congenital	CM_761.1	844	110879	0.52231	0.282072	0.0210924	-0.044	0.086	1.02132	0.956954	1.08981	0.00916031	TRUE	Both
Chorioretinitis	Sense organs	SO_367.53	54	112342	0.522437	0.281966	0.0807913	-0.167	0.328	1.08414	0.8462	1.38819	0.0350872	TRUE	Both
Abnormalities of heart beat	Cardiovascular	CV_417	16219	86568	0.523302	0.281248	-0.00543853	-0.022	0.011	0.994576	0.97824	1.01106	-0.00236192	TRUE	Both
Contracture of joint	Muscloskeletal	MS_719.92	528	111297	0.524396	0.280341	0.0260607	-0.054	0.106	1.0264	0.947432	1.11182	0.011318	TRUE	Both
Secondary thrombocytopenia	Blood/Immune	BI_169.14	282	111610	0.524612	0.280162	-0.0375815	-0.153	0.078	0.963116	0.85813	1.08112	-0.0163214	TRUE	Both
Sars-CoV-2*	Infections	ID_059.1	3560	104500	0.525043	0.279805	-0.0103632	-0.042	0.022	0.98969	0.95887	1.02224	-0.00450068	TRUE	Both
Diplopia	Sense organs	SO_386.2	1090	110534	0.525145	0.279721	0.0187877	-0.039	0.077	1.01897	0.961751	1.08004	0.0081594	TRUE	Both
Hemangioma and lymphangioma	Neoplasms	CA_139.6	4063	105112	0.526187	0.27886	0.0102789	-0.022	0.042	1.01033	0.97824	1.04289	0.00446409	TRUE	Both
Instability of joint	Muscloskeletal	MS_712.6	1357	109784	0.526305	0.278762	0.0164185	-0.034	0.067	1.01655	0.966572	1.0693	0.00713048	TRUE	Both
Malignant neoplasm of anus	Neoplasms	CA_101.42	126	112277	0.526315	0.278754	0.0526824	-0.11	0.216	1.05409	0.895834	1.2411	0.0228797	TRUE	Both
Postpartum depression*	Pregnancy	PP_926.11	168	112050	0.526419	0.278668	0.0458585	-0.096	0.188	1.04693	0.908464	1.20683	0.0199161	TRUE	Female
Elevated erythrocyte sedimentation rate	Symptoms	SS_820	525	111349	0.526636	0.278489	-0.0267921	-0.11	0.056	0.973564	0.895834	1.0576	-0.0116356	TRUE	Both
Hemoptysis	Respiratory	RE_487.3	579	111097	0.527545	0.277741	-0.0251779	-0.103	0.053	0.975136	0.902127	1.05443	-0.0109346	TRUE	Both
Calcium deposits in tendon and bursa	Muscloskeletal	MS_721.4	449	111428	0.528704	0.276787	0.0285015	-0.06	0.117	1.02891	0.941765	1.12412	0.0123781	TRUE	Both
Multiple myeloma and malignant plasma cell neoplasms	Neoplasms	CA_123	294	111977	0.529715	0.275957	-0.0352121	-0.145	0.075	0.965401	0.865022	1.07788	-0.0152924	TRUE	Both
Blood in stool	Gastrointestinal	GI_557.2	2621	106617	0.530717	0.275137	0.0118571	-0.025	0.049	1.01193	0.97531	1.05022	0.00514947	TRUE	Both
Atopic dermatitis	Dermatological	DE_668.1	1402	109214	0.531123	0.274804	0.0159256	-0.034	0.066	1.01605	0.966572	1.06823	0.0069164	TRUE	Both
Secondary polycythemia	Blood/Immune	BI_175.2	360	111796	0.531776	0.274271	-0.0322877	-0.133	0.069	0.968228	0.875465	1.07144	-0.0140224	TRUE	Both
Dacryocystitis	Sense organs	SO_363.61	61	112296	0.53205	0.274047	-0.0810381	-0.335	0.173	0.922159	0.715338	1.18887	-0.0351944	TRUE	Both
Autoimmune hepatitis	Gastrointestinal	GI_540.11	817	111316	0.532781	0.273451	0.0203375	-0.044	0.084	1.02055	0.956954	1.08763	0.00883248	TRUE	Both
Cystoid macular degeneration	Sense organs	SO_374.53	410	111758	0.532968	0.273299	0.0294446	-0.063	0.122	1.02988	0.938943	1.12975	0.0127876	TRUE	Both
Peripheral vascular disease NOS [includes PAD]	Cardiovascular	CV_448.9	2172	108720	0.533101	0.273191	0.0129897	-0.028	0.054	1.01307	0.972388	1.05548	0.00564138	TRUE	Both
Hypomagnesemia*	Endocrine/Metab	EM_247.42	1578	109146	0.533347	0.27299	-0.0149384	-0.062	0.032	0.985173	0.939883	1.03252	-0.00648767	TRUE	Both
Disorders of meninges	Neurological	NS_347.2	79	112199	0.535192	0.271491	0.0646962	-0.14	0.269	1.06683	0.869358	1.30866	0.0280972	TRUE	Both
Myositis	Muscloskeletal	MS_700.41	331	111700	0.536525	0.27041	-0.0332852	-0.139	0.072	0.967263	0.870228	1.07466	-0.0144556	TRUE	Both
Right bundle branch block	Cardiovascular	CV_416.43	618	111078	0.536805	0.270183	-0.0244311	-0.102	0.053	0.975865	0.90303	1.05443	-0.0106103	TRUE	Both
Atrioventricular block, first degree	Cardiovascular	CV_416.411	335	111406	0.537714	0.269449	0.0315	-0.069	0.132	1.032	0.933327	1.14111	0.0136803	TRUE	Both
Dislocation of foot and ankle	Muscloskeletal	MS_740.8	193	111957	0.537873	0.26932	-0.0432117	-0.181	0.094	0.957709	0.834435	1.09856	-0.0187666	TRUE	Both
Meniere's disease	Sense organs	SO_394.1	380	111853	0.538489	0.268823	-0.03126	-0.131	0.068	0.969224	0.877218	1.07037	-0.0135761	TRUE	Both
Mitral valve prolapse*	Cardiovascular	CV_413.12	900	110963	0.53864	0.268701	-0.020155	-0.084	0.044	0.980047	0.919431	1.04498	-0.0087532	TRUE	Both
Erosion and ectropion of cervix	Genitourinary	GU_617.2	139	112105	0.539604	0.267925	-0.0509048	-0.214	0.112	0.950369	0.807348	1.11851	-0.0221077	TRUE	Female
Chronic pulmonary edema	Respiratory	RE_480.2	828	110298	0.540594	0.267129	0.0200416	-0.044	0.084	1.02024	0.956954	1.08763	0.00870395	TRUE	Both
Graves' disease [Toxic diffuse goiter]	Endocrine/Metab	EM_200.31	998	111084	0.540627	0.267103	-0.0185454	-0.078	0.041	0.981626	0.924964	1.04185	-0.00805417	TRUE	Both
Laryngeal spasm	Respiratory	RE_472.4	210	112066	0.540884	0.266896	-0.0414352	-0.174	0.091	0.959411	0.840297	1.09527	-0.0179951	TRUE	Both
Occipital neuralgia*	Muscloskeletal	MS_717.3	697	111307	0.541966	0.266028	-0.0224896	-0.095	0.05	0.977761	0.909373	1.05127	-0.0097671	TRUE	Both
Glossodynia	Gastrointestinal	GI_509.11	217	111883	0.542731	0.265416	0.0402133	-0.089	0.17	1.04103	0.914846	1.1853	0.0174644	TRUE	Both
Headache	Neurological	NS_331	28855	71937	0.543828	0.264538	-0.00432127	-0.018	0.01	0.995688	0.982161	1.01005	-0.00187671	TRUE	Both
Actinic keratosis	Dermatological	DE_672.21	4551	105432	0.544355	0.264118	0.00982657	-0.022	0.042	1.00988	0.97824	1.04289	0.00426762	TRUE	Both
Varicella [chickenpox]	Infections	ID_052.31	769	111350	0.544531	0.263977	-0.0220837	-0.094	0.049	0.978158	0.910283	1.05022	-0.00959083	TRUE	Both
Other respiratory disorders	Respiratory	RE_486	4360	103079	0.545498	0.263207	-0.00913276	-0.039	0.02	0.990909	0.961751	1.0202	-0.00396631	TRUE	Both
Benign neoplasms of the ovary	Neoplasms	CA_144.3	479	111283	0.545785	0.262978	0.0261227	-0.059	0.111	1.02647	0.942707	1.11739	0.0113449	TRUE	Female
Other disorders of liver	Gastrointestinal	GI_546	4321	104211	0.545923	0.262869	0.00902589	-0.02	0.038	1.00907	0.980199	1.03873	0.00391989	TRUE	Both
Other specified disorders of breast	Genitourinary	GU_612.8	3404	104148	0.546018	0.262793	0.0102525	-0.023	0.044	1.01031	0.977262	1.04498	0.00445261	TRUE	Female
Benign neoplasm of the pituitary gland and craniopharyngeal duct	Neoplasms	CA_149.4	645	111638	0.547049	0.261974	-0.0228318	-0.097	0.051	0.977427	0.907556	1.05232	-0.00991574	TRUE	Both
Renal and perinephric abscess	Genitourinary	GU_581.13	70	112310	0.547229	0.261831	0.0691254	-0.156	0.294	1.07157	0.855559	1.34178	0.0300208	TRUE	Both
Acute Pharyngitis	Respiratory	RE_465.1	12859	88537	0.548383	0.260916	-0.00602641	-0.026	0.014	0.993992	0.974335	1.0141	-0.00261724	TRUE	Both
Pancytopenia	Blood/Immune	BI_162.8	577	111458	0.548656	0.2607	0.0241072	-0.055	0.103	1.0244	0.946485	1.10849	0.0104696	TRUE	Both
Thoracic aneurysm	Cardiovascular	CV_438.12	847	111128	0.548797	0.260588	0.0200566	-0.046	0.086	1.02026	0.955042	1.08981	0.00871045	TRUE	Both
Mast cell activation syndrome [MCAS]*	Blood/Immune	BI_180.6	91	112309	0.549274	0.260211	-0.0623679	-0.266	0.142	0.939537	0.766439	1.15258	-0.027086	TRUE	Both
Abnormal tumor markers	Symptoms	SS_822.8	195	112122	0.551336	0.258584	0.0409319	-0.094	0.176	1.04178	0.910283	1.19244	0.0177765	TRUE	Both
Muscular dystrophy	Genetic	GE_972.9	64	112337	0.551433	0.258507	0.0716267	-0.164	0.307	1.07425	0.848742	1.35934	0.0311071	TRUE	Both
Entropion and trichiasis of eyelid	Sense organs	SO_361.1	178	112064	0.55147	0.258478	-0.044514	-0.191	0.102	0.956462	0.826133	1.10738	-0.0193322	TRUE	Both
Benign neuroendocrine tumors	Neoplasms	CA_114.2	294	112041	0.552444	0.257712	-0.0336969	-0.145	0.077	0.966864	0.865022	1.08004	-0.0146344	TRUE	Both
Varicose veins in pregnancy	Pregnancy	PP_912.1	59	112279	0.552696	0.257514	0.0740878	-0.17	0.319	1.0769	0.843665	1.37575	0.0321759	TRUE	Female
Acute hepatitis C	Infections	ID_054.32	173	112132	0.552849	0.257394	0.0417791	-0.096	0.18	1.04266	0.908464	1.19722	0.0181444	TRUE	Both
Auditory hallucinations*	Mental	MB_308.32	118	112142	0.553918	0.256554	-0.0499083	-0.215	0.115	0.951317	0.806541	1.12187	-0.0216749	TRUE	Both
Hypersomnia	Neurological	NS_333.3	3475	106517	0.554749	0.255904	0.00964295	-0.022	0.042	1.00969	0.97824	1.04289	0.00418788	TRUE	Both
Heart failure	Cardiovascular	CV_424	5561	105414	0.554817	0.255851	0.00783636	-0.018	0.034	1.00787	0.982161	1.03458	0.00340329	TRUE	Both
Disorders of the pituitary gland and its hypothalamic control	Endocrine/Metab	EM_209	1227	110438	0.555079	0.255645	0.0161116	-0.037	0.07	1.01624	0.963676	1.07251	0.00699719	TRUE	Both
Retinoschisis and retinal cysts	Sense organs	SO_374.2	83	112312	0.555228	0.255529	0.0608594	-0.141	0.263	1.06275	0.868489	1.30083	0.0264309	TRUE	Both
Congenital malformations of ear	Congenital	CM_752	52	112296	0.556275	0.25471	0.0756006	-0.176	0.327	1.07853	0.838618	1.3868	0.0328329	TRUE	Both
Congenital malformations of tongue, mouth and pharynx	Congenital	CM_754	109	112194	0.556336	0.254663	0.0536793	-0.125	0.233	1.05515	0.882497	1.26238	0.0233126	TRUE	Both
Oral cysts	Gastrointestinal	GI_505	81	112149	0.556659	0.25441	-0.0632052	-0.274	0.148	0.938751	0.760332	1.15951	-0.0274497	TRUE	Both
Hypertensive encephalopathy	Neurological	NS_345.3	50	112312	0.556772	0.254323	-0.0794935	-0.345	0.186	0.923584	0.70822	1.20442	-0.0345236	TRUE	Both
Acute pulmonary edema	Respiratory	RE_480.1	245	111836	0.557537	0.253726	-0.0356228	-0.155	0.083	0.965004	0.856415	1.08654	-0.0154708	TRUE	Both
Pain in shoulder	Muscloskeletal	MS_713.31	17233	87089	0.55759	0.253685	-0.00507132	-0.022	0.012	0.994942	0.97824	1.01207	-0.00220244	TRUE	Both
Other nonmalignant breast conditions	Genitourinary	GU_612	12702	91226	0.557667	0.253625	0.00555285	-0.013	0.024	1.00557	0.987084	1.02429	0.00241157	TRUE	Female
Hemangioma	Neoplasms	CA_139.61	4036	105162	0.558555	0.252934	0.00952188	-0.022	0.041	1.00957	0.97824	1.04185	0.0041353	TRUE	Both
Abdominal or pelvic swelling, mass, or lump	Gastrointestinal	GI_556.3	2342	107582	0.560673	0.25129	0.0116487	-0.028	0.051	1.01172	0.972388	1.05232	0.00505895	TRUE	Both
Homicidal ideations	Mental	MB_309.8	95	112170	0.562993	0.249497	0.0509209	-0.122	0.223	1.05224	0.885148	1.24982	0.0221147	TRUE	Both
Nocturia	Genitourinary	GU_594.41	1331	109659	0.563059	0.249446	-0.0155722	-0.068	0.037	0.984548	0.93426	1.03769	-0.00676293	TRUE	Both
Hypertrophic obstructive cardiomyopathy	Cardiovascular	CV_414.11	125	112251	0.563663	0.248981	0.0484755	-0.116	0.213	1.04967	0.890475	1.23738	0.0210526	TRUE	Both
Jaw pain	Muscloskeletal	MS_734.9	656	110543	0.564425	0.248394	0.0215713	-0.052	0.095	1.02181	0.949329	1.09966	0.00936832	TRUE	Both
Pre-excitation syndrome [Anomalous atrioventricular excitation]	Cardiovascular	CV_416.8	92	112299	0.565135	0.247848	0.0558258	-0.134	0.246	1.05741	0.87459	1.2789	0.0242448	TRUE	Both
Activated protein C resistance*	Blood/Immune	BI_168.211	376	111941	0.565451	0.247605	0.0285237	-0.069	0.126	1.02893	0.933327	1.13428	0.0123877	TRUE	Both
Ileus	Gastrointestinal	GI_514.3	446	111030	0.565633	0.247465	-0.026231	-0.116	0.063	0.97411	0.890475	1.06503	-0.011392	TRUE	Both
Vertebro-basilar artery syndrome	Cardiovascular	CV_433.32	101	112206	0.565697	0.247416	0.0554224	-0.134	0.245	1.05699	0.87459	1.27762	0.0240696	TRUE	Both
Alopecia Areata	Dermatological	DE_684.11	322	111896	0.56603	0.247161	-0.0308014	-0.136	0.074	0.969668	0.872843	1.07681	-0.0133769	TRUE	Both
Ankylosis of joint	Muscloskeletal	MS_712.4	147	112068	0.566143	0.247074	-0.0449755	-0.199	0.109	0.956021	0.81955	1.11516	-0.0195326	TRUE	Both
Lump or mass in breast or nonspecific abnormal breast exam	Neoplasms	CA_142	21593	83363	0.567327	0.246166	-0.00461539	-0.02	0.011	0.995395	0.980199	1.01106	-0.00200444	TRUE	Both
Hyperprolactinemia*	Endocrine/Metab	EM_209.13	240	112074	0.567601	0.245957	-0.0357351	-0.158	0.087	0.964896	0.85385	1.0909	-0.0155196	TRUE	Both
Bursitis	Muscloskeletal	MS_721.5	4651	104041	0.568645	0.245159	-0.00841261	-0.037	0.021	0.991623	0.963676	1.02122	-0.00365355	TRUE	Both
Group B Streptococcus	Infections	ID_004.3	272	111592	0.568738	0.245088	-0.0324051	-0.144	0.079	0.968114	0.865888	1.0822	-0.0140733	TRUE	Both
Drug-induced pancytopenia	Blood/Immune	BI_162.81	138	112107	0.568865	0.244991	0.0468634	-0.114	0.208	1.04798	0.892258	1.23121	0.0203525	TRUE	Both
Ventricular septal defect	Congenital	CM_763.31	96	112271	0.568986	0.244899	0.0543131	-0.133	0.241	1.05582	0.875465	1.27252	0.0235879	TRUE	Both
Generalized edema*	Symptoms	SS_812.1	237	111612	0.569652	0.24439	0.0347443	-0.085	0.155	1.03535	0.918512	1.16766	0.0150892	TRUE	Both
Malignant neoplasm of the digestive organs	Neoplasms	CA_101	2038	108982	0.569853	0.244237	0.0123517	-0.03	0.055	1.01243	0.970446	1.05654	0.00536428	TRUE	Both
Anaphylactic reaction	Symptoms	SS_840.9	481	111382	0.570086	0.244059	-0.0252159	-0.112	0.062	0.975099	0.894044	1.06396	-0.0109511	TRUE	Both
Rupture of uterus	Pregnancy	PP_945	393	111093	0.570762	0.243545	0.0269954	-0.066	0.12	1.02736	0.936131	1.1275	0.011724	TRUE	Female
Drug-induced psychotic disorder	Mental	MB_287.5	107	112210	0.571508	0.242978	-0.0493245	-0.22	0.122	0.951872	0.802519	1.12975	-0.0214214	TRUE	Both
Lateral epicondylitis (Tennis elbow)	Muscloskeletal	MS_723.4	1873	108967	0.571562	0.242937	-0.0129913	-0.058	0.032	0.987093	0.94365	1.03252	-0.00564203	TRUE	Both
Restlessness and agitation*	Mental	MB_309.7	137	111886	0.571604	0.242904	0.0445085	-0.11	0.199	1.04551	0.895834	1.22018	0.0193298	TRUE	Both
Benign neoplasm of colon, rectum, anus and anal canal	Neoplasms	CA_136.4	12542	94320	0.573286	0.241628	0.00562839	-0.014	0.025	1.00564	0.986098	1.02532	0.00244438	TRUE	Both
Herpes zoster	Infections	ID_052.32	2473	107479	0.573575	0.24141	-0.0112767	-0.051	0.028	0.988787	0.950279	1.0284	-0.00489741	TRUE	Both
Other disorders of bone	Muscloskeletal	MS_727	17594	87502	0.57371	0.241307	0.00531864	-0.013	0.024	1.00533	0.987084	1.02429	0.00230986	TRUE	Both
Mycobacteria	Infections	ID_005	697	111057	0.574897	0.24041	0.0205948	-0.051	0.093	1.02081	0.950279	1.09746	0.00894423	TRUE	Both
Viral pneumonia	Respiratory	RE_468.1	632	110770	0.577511	0.238439	0.020804	-0.052	0.094	1.02102	0.949329	1.09856	0.00903506	TRUE	Both
Kidney stone disease	Genitourinary	GU_585	5423	104316	0.577951	0.238109	-0.00758656	-0.034	0.019	0.992442	0.966572	1.01918	-0.0032948	TRUE	Both
Keratoconjunctivitis	Sense organs	SO_367.3	1207	110313	0.577981	0.238087	0.0157777	-0.04	0.071	1.0159	0.960789	1.07358	0.00685218	TRUE	Both
Sensorineural hearing loss	Sense organs	SO_396.2	5403	103852	0.578265	0.237873	0.00792566	-0.02	0.036	1.00796	0.980199	1.03666	0.00344207	TRUE	Both
Mature T-Cell	Neoplasms	CA_120.22	92	112303	0.578977	0.237339	0.0545986	-0.138	0.247	1.05612	0.871099	1.28018	0.0237119	TRUE	Both
Symptoms involving digestive system	Gastrointestinal	GI_529	27008	73116	0.579121	0.237231	-0.00402151	-0.018	0.01	0.995987	0.982161	1.01005	-0.00174652	TRUE	Both
Disorders of conjunctiva	Sense organs	SO_366	895	110588	0.579389	0.237029	-0.0185097	-0.084	0.047	0.981661	0.919431	1.04812	-0.00803865	TRUE	Both
Postpartum hemorrhage	Pregnancy	PP_945.3	379	111127	0.580059	0.236528	0.0268333	-0.068	0.122	1.0272	0.93426	1.12975	0.0116536	TRUE	Female
Hepatitis C	Infections	ID_054.3	1677	110291	0.580899	0.235899	-0.0126974	-0.058	0.032	0.987383	0.94365	1.03252	-0.00551442	TRUE	Both
Nerve root lesions	Neurological	NS_335.2	130	111952	0.581314	0.235589	0.0452942	-0.116	0.206	1.04634	0.890475	1.22875	0.019671	TRUE	Both
Palpitations	Cardiovascular	CV_417.1	10792	95525	0.583009	0.234325	0.00553527	-0.014	0.025	1.00555	0.986098	1.02532	0.00240394	TRUE	Both
Cardiomegaly	Cardiovascular	CV_425	2206	107460	0.583179	0.234198	-0.0110848	-0.051	0.029	0.988976	0.950279	1.02942	-0.00481405	TRUE	Both
Dystonia	Neurological	NS_324.31	1055	110180	0.583518	0.233945	0.0162879	-0.042	0.075	1.01642	0.95887	1.07788	0.00707373	TRUE	Both
Malignant neoplasm of the thoracic and respiratory organs	Neoplasms	CA_102	1016	110969	0.583547	0.233924	-0.0170224	-0.078	0.044	0.983122	0.924964	1.04498	-0.00739273	TRUE	Both
Cannabis abuse or dependance	Mental	MB_280.31	1160	110113	0.584328	0.233343	-0.0146747	-0.067	0.038	0.985432	0.935195	1.03873	-0.00637312	TRUE	Both
Stroke	Cardiovascular	CV_431.1	2976	108088	0.58437	0.233312	0.00968114	-0.025	0.044	1.00973	0.97531	1.04498	0.00420447	TRUE	Both
Congenital metatarsus primus varus	Congenital	CM_766.12	65	112264	0.584523	0.233198	0.0626414	-0.162	0.287	1.06465	0.850441	1.33242	0.0272048	TRUE	Both
Elevated carcinoembryonic antigen [CEA]	Symptoms	SS_822.81	85	112291	0.584773	0.233013	-0.0590404	-0.271	0.153	0.942669	0.762616	1.16532	-0.0256409	TRUE	Both
Malignant neoplasm of the endocrine glands	Neoplasms	CA_110	1400	110585	0.585744	0.232292	0.0142772	-0.037	0.066	1.01438	0.963676	1.06823	0.0062005	TRUE	Both
Malignant neoplasm of meninges	Neoplasms	CA_109.2	87	112282	0.586402	0.231805	-0.0575577	-0.265	0.15	0.944067	0.767206	1.16183	-0.024997	TRUE	Both
Malignant neoplasm of the salivary glands	Neoplasms	CA_100.9	58	112325	0.586745	0.231551	-0.0707166	-0.326	0.184	0.931726	0.721805	1.20202	-0.0307118	TRUE	Both
Central serous chorioretinopathy	Sense organs	SO_374.44	88	112309	0.586973	0.231382	0.0555181	-0.145	0.256	1.05709	0.865022	1.29175	0.0241112	TRUE	Both
Irritability	Mental	MB_309.1	142	112022	0.587014	0.231352	0.042351	-0.11	0.195	1.04326	0.895834	1.21531	0.0183928	TRUE	Both
Infection of the skin	Dermatological	DE_660	18490	83422	0.587301	0.231139	-0.00449488	-0.021	0.012	0.995515	0.979219	1.01207	-0.0019521	TRUE	Both
Aneurysm or ectasia	Cardiovascular	CV_438	2642	108507	0.588083	0.230561	0.0103072	-0.027	0.048	1.01036	0.973361	1.04917	0.00447636	TRUE	Both
Abnormal findings on diagnostic imaging of heart and coronary circulation*	Cardiovascular	CV_418.2	562	110943	0.589256	0.229696	0.0218018	-0.057	0.101	1.02204	0.944594	1.10628	0.00946838	TRUE	Both
Congenital talipes valgus	Congenital	CM_766.2	179	112000	0.590832	0.228536	-0.0379593	-0.176	0.1	0.962752	0.838618	1.10517	-0.0164855	TRUE	Both
Mitral valve insufficiency	Cardiovascular	CV_413.11	1764	108729	0.591261	0.228221	-0.0126236	-0.059	0.033	0.987456	0.942707	1.03355	-0.00548238	TRUE	Both
Mental disorder, not otherwise specified	Mental	MB_299	2271	107869	0.591487	0.228055	0.0107908	-0.029	0.05	1.01085	0.971416	1.05127	0.00468639	TRUE	Both
Abnormal findings on radiological and other examination of genitourinary organs	Genitourinary	GU_598	708	110265	0.591785	0.227836	-0.0195078	-0.091	0.052	0.980681	0.913018	1.05338	-0.00847215	TRUE	Both
Benign neoplasm of the pancreas	Neoplasms	CA_136.8	78	112262	0.593324	0.226708	-0.0607841	-0.284	0.162	0.941026	0.752767	1.17586	-0.0263982	TRUE	Both
Molluscum contagiosum	Infections	ID_055.1	118	112153	0.593811	0.226352	0.0469417	-0.126	0.219	1.04806	0.881615	1.24483	0.0203865	TRUE	Both
Neisseria	Infections	ID_006	385	111670	0.594712	0.225693	-0.0239834	-0.112	0.064	0.976302	0.894044	1.06609	-0.0104158	TRUE	Both
Acute skin changes due to ultraviolet radiation	Dermatological	DE_672.1	938	110156	0.594727	0.225683	0.0171262	-0.046	0.08	1.01727	0.955042	1.08329	0.00743779	TRUE	Both
Clonic hemifacial spasm*	Neurological	NS_334.24	87	112311	0.595625	0.225027	0.0540501	-0.146	0.254	1.05554	0.864158	1.28917	0.0234736	TRUE	Both
Disorders of newborn related to slow fetal growth and fetal malnutrition	Neonatal	NB_850	118	112148	0.596011	0.224746	-0.0481655	-0.226	0.13	0.952976	0.797718	1.13883	-0.020918	TRUE	Both
Disorders of sweat glands	Dermatological	DE_685	2314	107259	0.596573	0.224337	-0.0107694	-0.051	0.029	0.989288	0.950279	1.02942	-0.00467707	TRUE	Both
Acute tonsillitis and adenoiditis	Respiratory	RE_466.1	803	110058	0.597266	0.223832	0.0180575	-0.049	0.085	1.01822	0.952181	1.08872	0.00784228	TRUE	Both
Failure to thrive	Endocrine/Metab	EM_230.7	309	111712	0.597547	0.223628	0.0282635	-0.077	0.133	1.02867	0.92589	1.14225	0.0122747	TRUE	Both
Rhesus isoimmunization affecting management of mother	Pregnancy	PP_935	378	111715	0.598405	0.223005	0.0253511	-0.069	0.12	1.02568	0.933327	1.1275	0.0110098	TRUE	Female
Chronic inflammatory pelvic disease	Genitourinary	GU_614.32	297	111769	0.598479	0.222951	-0.0291986	-0.138	0.079	0.971224	0.871099	1.0822	-0.0126808	TRUE	Female
Borrelia	Infections	ID_020	452	111453	0.598742	0.222761	0.0241999	-0.066	0.114	1.0245	0.936131	1.12075	0.0105099	TRUE	Both
Disorders of the middle ear	Sense organs	SO_391	7311	98605	0.598933	0.222621	-0.00651455	-0.031	0.018	0.993507	0.969476	1.01816	-0.00282923	TRUE	Both
Combined systolic and diastolic heart failure	Cardiovascular	CV_424.4	641	111396	0.599049	0.222537	0.0193898	-0.053	0.092	1.01958	0.94838	1.09636	0.00842088	TRUE	Both
Other and unspecified dorsopathies	Muscloskeletal	MS_717	5379	103449	0.599079	0.222516	-0.00725026	-0.034	0.02	0.992776	0.966572	1.0202	-0.00314875	TRUE	Both
Malnutrition and underweight	Endocrine/Metab	EM_230	5894	102178	0.601349	0.220873	-0.00675158	-0.032	0.019	0.993271	0.968507	1.01918	-0.00293217	TRUE	Both
Peritonsillar abscess	Respiratory	RE_466.3	115	112167	0.601452	0.220799	-0.0474471	-0.225	0.131	0.953661	0.798516	1.13997	-0.020606	TRUE	Both
Benign neoplasm of other connective and soft tissue	Neoplasms	CA_139.3	1285	109708	0.601711	0.220612	-0.0138886	-0.066	0.038	0.986207	0.936131	1.03873	-0.00603174	TRUE	Both
Intellectual disabilities	Mental	MB_300	159	112158	0.601785	0.220559	0.0370811	-0.102	0.176	1.03778	0.90303	1.19244	0.0161041	TRUE	Both
Spinal instabilities*	Muscloskeletal	MS_712.63	110	112208	0.602372	0.220136	-0.0481287	-0.229	0.133	0.953011	0.795329	1.14225	-0.020902	TRUE	Both
Thalassemia	Genetic	GE_970.2	290	111970	0.602614	0.219961	0.028207	-0.078	0.134	1.02861	0.924964	1.14339	0.0122501	TRUE	Both
Neurofibromatosis, type 1	Genetic	GE_961.111	72	112349	0.604714	0.21845	0.0556027	-0.155	0.266	1.05718	0.856415	1.30474	0.024148	TRUE	Both
Genetic susceptibility to malignant neoplasm of ovary	Genetic	GE_961.82	299	112024	0.605138	0.218145	0.0291015	-0.081	0.139	1.02953	0.922194	1.14912	0.0126386	TRUE	Female
Recurrent oral aphthae [Recurrent aphthous stomatitis]	Gastrointestinal	GI_507.11	373	111287	0.605582	0.217827	-0.0262932	-0.126	0.074	0.974049	0.881615	1.07681	-0.011419	TRUE	Both
Pulmonary collapse [Atelectasis]	Respiratory	RE_479.6	2524	106360	0.605715	0.217732	-0.00996608	-0.048	0.028	0.990083	0.953134	1.0284	-0.00432821	TRUE	Both
Diseases of pulmonary vessels	Cardiovascular	CV_408	105	112102	0.606121	0.217441	0.0456894	-0.128	0.219	1.04675	0.879853	1.24483	0.0198426	TRUE	Both
Renal colic	Genitourinary	GU_585.1	305	111365	0.606909	0.216876	-0.0287482	-0.138	0.081	0.971661	0.871099	1.08437	-0.0124852	TRUE	Both
Benign neoplasm of peripheral nerves*	Neoplasms	CA_139.4	260	111870	0.607451	0.216489	0.0305149	-0.086	0.147	1.03099	0.917594	1.15835	0.0132524	TRUE	Both
Abnormalities of gravid uterus	Pregnancy	PP_930.3	110	111978	0.607787	0.216248	-0.047278	-0.228	0.133	0.953822	0.796124	1.14225	-0.0205326	TRUE	Female
Osteomyelitis	Muscloskeletal	MS_701.1	854	111166	0.607927	0.216149	0.0167522	-0.047	0.081	1.01689	0.954087	1.08437	0.00727537	TRUE	Both
Disease of anus and rectum	Gastrointestinal	GI_530	2531	107372	0.607933	0.216144	0.00991208	-0.028	0.048	1.00996	0.972388	1.04917	0.00430476	TRUE	Both
REM sleep behavior disorder	Neurological	NS_333.52	135	112221	0.608778	0.215541	-0.0424423	-0.205	0.12	0.958446	0.814647	1.1275	-0.0184324	TRUE	Both
Posttraumatic stress disorder	Mental	MB_290.1	4235	106823	0.608975	0.2154	0.00757432	-0.021	0.037	1.0076	0.979219	1.03769	0.00328949	TRUE	Both
Chronic kidney disease	Genitourinary	GU_582.2	7297	103886	0.610675	0.21419	-0.00606914	-0.029	0.017	0.993949	0.971416	1.01715	-0.0026358	TRUE	Both
Myelodysplastic syndrome	Neoplasms	CA_124.6	107	112266	0.611103	0.213885	-0.0495132	-0.24	0.141	0.951693	0.786628	1.15142	-0.0215033	TRUE	Both
Underweight	Endocrine/Metab	EM_230.22	689	111072	0.611365	0.2137	-0.018372	-0.089	0.052	0.981796	0.914846	1.05338	-0.00797885	TRUE	Both
Other mental and behavioral problems	Mental	MB_283	3610	103740	0.611733	0.213438	-0.00805373	-0.039	0.023	0.991979	0.961751	1.02327	-0.00349769	TRUE	Both
Skin symptoms	Dermatological	DE_679	16538	83440	0.612169	0.213129	-0.00443433	-0.022	0.013	0.995575	0.97824	1.01308	-0.00192581	TRUE	Both
Hemorrhagic stroke	Cardiovascular	CV_431.12	497	111523	0.613507	0.212181	0.0215322	-0.062	0.105	1.02177	0.939883	1.11071	0.00935133	TRUE	Both
Migraine	Neurological	NS_331.6	14442	92643	0.613997	0.211834	-0.00444352	-0.022	0.013	0.995566	0.97824	1.01308	-0.00192979	TRUE	Both
Spastic hemiplegia	Neurological	NS_341.22	87	112328	0.614231	0.211668	-0.0514977	-0.252	0.149	0.949806	0.777245	1.16067	-0.0223651	TRUE	Both
Epiphora	Sense organs	SO_363.5	368	111672	0.614399	0.211549	-0.0259381	-0.127	0.075	0.974395	0.880734	1.07788	-0.0112648	TRUE	Both
Disorders of adrenal glands	Endocrine/Metab	EM_211	1723	109685	0.614842	0.211237	0.011671	-0.034	0.057	1.01174	0.966572	1.05866	0.00506867	TRUE	Both
Spondylolisthesis	Muscloskeletal	MS_714.6	2656	107189	0.615259	0.210942	-0.00965471	-0.047	0.028	0.990392	0.954087	1.0284	-0.00419299	TRUE	Both
Bacterial infection of the skin	Dermatological	DE_660.2	439	110981	0.615282	0.210926	0.0231262	-0.067	0.113	1.0234	0.935195	1.11963	0.0100436	TRUE	Both
Opioid abuse or dependence	Mental	MB_280.21	2094	109234	0.615358	0.210872	-0.0104523	-0.051	0.03	0.989602	0.950279	1.03045	-0.00453939	TRUE	Both
Candidiasis	Infections	ID_070	6608	98661	0.615863	0.210516	0.00612017	-0.018	0.03	1.00614	0.982161	1.03045	0.00265796	TRUE	Both
Degenerative diseases of the basal ganglia (excluding parkinsonism)	Neurological	NS_324.2	75	112273	0.616597	0.209998	-0.0544229	-0.267	0.159	0.947032	0.765673	1.17234	-0.0236356	TRUE	Both
Epilepsy, recurrent seizures, convulsions	Neurological	NS_330	3845	107079	0.616796	0.209859	0.00773958	-0.023	0.038	1.00777	0.977262	1.03873	0.00336126	TRUE	Both
Liver and biliary tract disorders in pregnancy	Pregnancy	PP_917	248	111988	0.616844	0.209824	-0.0327222	-0.161	0.095	0.967807	0.851292	1.09966	-0.0142111	TRUE	Female
Congenital non-neoplastic nevus	Congenital	CM_771.14	105	112115	0.617876	0.209099	-0.0478842	-0.236	0.14	0.953244	0.789781	1.15027	-0.0207958	TRUE	Both
Known or suspected fetal abnormality affecting management of mother	Pregnancy	PP_932	4919	103829	0.618294	0.208805	0.00736775	-0.022	0.036	1.00739	0.97824	1.03666	0.00319977	TRUE	Female
Drugs and alcohol during pregnancy	Pregnancy	PP_927	910	110791	0.618463	0.208686	-0.0153488	-0.076	0.045	0.984768	0.926816	1.04603	-0.0066659	TRUE	Female
Female infertility	Genitourinary	GU_629	2165	109202	0.618808	0.208444	0.0104927	-0.031	0.052	1.01055	0.969476	1.05338	0.0045569	TRUE	Female
Chronic cholecystitis	Gastrointestinal	GI_550.22	230	111515	0.619029	0.208289	-0.031934	-0.158	0.094	0.96857	0.85385	1.09856	-0.0138688	TRUE	Both
Other abnormal findings in urine	Symptoms	SS_832	3212	104910	0.619431	0.208007	-0.00873154	-0.043	0.026	0.991306	0.957911	1.02634	-0.00379206	TRUE	Both
Abnormal intraocular pressure	Sense organs	SO_375	6322	104196	0.619727	0.2078	-0.00644907	-0.032	0.019	0.993572	0.968507	1.01918	-0.00280079	TRUE	Both
Polycystic ovary syndrome	Genitourinary	GU_619.23	1992	109625	0.620096	0.207541	-0.0109775	-0.054	0.032	0.989083	0.947432	1.03252	-0.00476747	TRUE	Female
Cavus deformity of foot	Muscloskeletal	MS_710.43	209	112022	0.620644	0.207158	0.0328925	-0.097	0.163	1.03344	0.907556	1.17704	0.014285	TRUE	Both
Encephalopathy	Neurological	NS_345	1444	109937	0.621103	0.206837	0.0124572	-0.037	0.062	1.01254	0.963676	1.06396	0.00541011	TRUE	Both
Serous retinal detachment	Sense organs	SO_374.11	240	111992	0.621791	0.206355	0.0306251	-0.091	0.152	1.0311	0.913018	1.16416	0.0133003	TRUE	Both
Congenital disorder of endocrine glands	Congenital	CM_772	177	112132	0.622099	0.206141	0.035467	-0.106	0.177	1.0361	0.899425	1.19363	0.0154031	TRUE	Both
Malignant neoplasm of connective and soft tissue	Neoplasms	CA_104.3	417	111708	0.622241	0.206042	0.0230503	-0.069	0.115	1.02332	0.933327	1.12187	0.0100106	TRUE	Both
Sinoatrial node dysfunction	Cardiovascular	CV_416.7	660	111406	0.622457	0.205891	-0.019152	-0.095	0.057	0.98103	0.909373	1.05866	-0.00831759	TRUE	Both
Abnormality in fetal heart rate or rhythm	Pregnancy	PP_932.1	1613	107900	0.622818	0.205639	0.0118476	-0.035	0.059	1.01192	0.965605	1.06078	0.00514533	TRUE	Female
Pneumonia due to Pseudomonas	Respiratory	RE_468.22	60	112325	0.623114	0.205433	-0.0623715	-0.311	0.186	0.939534	0.732714	1.20442	-0.0270876	TRUE	Both
Psychoactive substance dependance	Mental	MB_280.9	3926	106654	0.624453	0.204501	0.00742717	-0.022	0.037	1.00745	0.97824	1.03769	0.00322558	TRUE	Both
Resistance to beta lactam antibiotics	Infections	ID_097.3	75	112230	0.624613	0.204389	0.055004	-0.165	0.275	1.05654	0.847894	1.31653	0.0238879	TRUE	Both
Tachypnea	Respiratory	RE_488.4	81	111934	0.624883	0.204201	0.0496579	-0.149	0.249	1.05091	0.861569	1.28274	0.0215662	TRUE	Both
Tricuspid value insufficiency*	Cardiovascular	CV_413.32	847	109824	0.624964	0.204145	-0.0161972	-0.081	0.049	0.983933	0.922194	1.05022	-0.00703435	TRUE	Both
Rheumatic fever and chronic rheumatic heart diseases	Cardiovascular	CV_400	1573	108966	0.625418	0.20383	-0.0120235	-0.06	0.036	0.988049	0.941765	1.03666	-0.00522173	TRUE	Both
Visual disturbances	Sense organs	SO_386	7573	98078	0.626687	0.202949	-0.00570635	-0.029	0.017	0.99431	0.971416	1.01715	-0.00247824	TRUE	Both
Other diseases of biliary tract	Gastrointestinal	GI_552	1303	109867	0.627132	0.202641	-0.0131143	-0.066	0.04	0.986971	0.936131	1.04081	-0.00569548	TRUE	Both
Trigeminal nerve disorders [CN5]	Neurological	NS_334.1	802	111076	0.627301	0.202524	-0.01668	-0.084	0.051	0.983458	0.919431	1.05232	-0.00724403	TRUE	Both
Atypical atrial flutter*	Cardiovascular	CV_416.222	103	112276	0.627394	0.20246	0.0465995	-0.142	0.235	1.0477	0.867621	1.26491	0.0202379	TRUE	Both
Acute leukemia	Neoplasms	CA_121.1	117	112204	0.62766	0.202276	-0.0444957	-0.224	0.135	0.95648	0.799315	1.14454	-0.0193242	TRUE	Both
Estrogen receptor postitive status [ER+]	Neoplasms	CA_128.1	533	111619	0.627907	0.202105	-0.0207588	-0.105	0.063	0.979455	0.900325	1.06503	-0.00901543	TRUE	Both
Lipodystrophy, not elsewhere classified	Endocrine/Metab	EM_244.4	150	112070	0.628427	0.201745	-0.0376634	-0.19	0.115	0.963037	0.826959	1.12187	-0.016357	TRUE	Both
Syncope and collapse	Symptoms	SS_808	6310	100914	0.628447	0.201732	0.006062	-0.018	0.031	1.00608	0.982161	1.03149	0.00263269	TRUE	Both
Lymphoid	Neoplasms	CA_120.2	988	111113	0.629776	0.200814	0.0150197	-0.046	0.076	1.01513	0.955042	1.07896	0.00652299	TRUE	Both
Nausea and vomiting	Gastrointestinal	GI_528	17964	82351	0.63038	0.200397	-0.00390783	-0.02	0.012	0.9961	0.980199	1.01207	-0.00169715	TRUE	Both
Abnormal electrocardiogram [ECG] [EKG]	Cardiovascular	CV_418.1	4660	101912	0.630769	0.20013	0.00702769	-0.022	0.036	1.00705	0.97824	1.03666	0.00305209	TRUE	Both
Malignant neoplasm of stomach	Neoplasms	CA_101.2	124	112208	0.631303	0.199762	0.0416922	-0.129	0.212	1.04257	0.878974	1.23615	0.0181067	TRUE	Both
Doubling of uterus	Congenital	CM_760.132	57	112324	0.631501	0.199626	0.060109	-0.186	0.306	1.06195	0.830274	1.35798	0.026105	TRUE	Female
Thrombotic conditions of pregnancy	Pregnancy	PP_912.2	109	112173	0.631783	0.199432	-0.0440526	-0.224	0.136	0.956904	0.799315	1.14568	-0.0191318	TRUE	Female
Fracture of lower limb	Muscloskeletal	MS_745.1	3894	107082	0.633389	0.198329	0.00759688	-0.024	0.039	1.00763	0.976286	1.03977	0.00329928	TRUE	Both
Joint derangements and related disorders	Muscloskeletal	MS_712	3533	105744	0.63363	0.198164	0.00785957	-0.024	0.04	1.00789	0.976286	1.04081	0.00341337	TRUE	Both
Erythroid	Neoplasms	CA_120.13	105	112229	0.634244	0.197744	0.044494	-0.139	0.228	1.0455	0.870228	1.25609	0.0193235	TRUE	Both
Other congenital malformations, NEC	Congenital	CM_778	290	111839	0.634299	0.197706	0.0264068	-0.082	0.135	1.02676	0.921272	1.14454	0.0114683	TRUE	Both
Congenital malformations of great arteries	Congenital	CM_763.1	189	112064	0.634692	0.197437	-0.0336527	-0.172	0.105	0.966907	0.841979	1.11071	-0.0146152	TRUE	Both
Problems associated with amniotic cavity and membranes	Pregnancy	PP_920	1300	109766	0.635114	0.197149	0.0127727	-0.04	0.066	1.01285	0.960789	1.06823	0.00554711	TRUE	Female
Cramp and spasm	Muscloskeletal	MS_719.1	6329	99801	0.635687	0.196756	0.00590736	-0.019	0.03	1.00592	0.981179	1.03045	0.00256553	TRUE	Both
Telogen effluvium	Dermatological	DE_684.12	296	111738	0.635788	0.196688	0.0270149	-0.085	0.139	1.02738	0.918512	1.14912	0.0117324	TRUE	Both
Dislocation of finger	Muscloskeletal	MS_740.5	176	112071	0.6361	0.196475	-0.0345057	-0.177	0.108	0.966083	0.83778	1.11405	-0.0149856	TRUE	Both
Carotid artery dissection	Cardiovascular	CV_438.42	60	112354	0.636126	0.196457	0.0572146	-0.18	0.294	1.05888	0.83527	1.34178	0.024848	TRUE	Both
Cerebrovascular insufficiency	Cardiovascular	CV_433.3	415	110948	0.636313	0.196329	0.0225099	-0.071	0.116	1.02277	0.931462	1.123	0.00977593	TRUE	Both
Aortic insufficiency	Cardiovascular	CV_413.22	961	110708	0.636334	0.196315	-0.0151696	-0.078	0.048	0.984945	0.924964	1.04917	-0.00658807	TRUE	Both
Round hole of retina without detachment	Sense organs	SO_374.14	208	112066	0.636821	0.195983	-0.0313334	-0.161	0.099	0.969152	0.851292	1.10407	-0.0136079	TRUE	Both
Morphologic lesions in glomerular diseases	Genitourinary	GU_580.5	585	111402	0.637098	0.195793	-0.0184653	-0.095	0.058	0.981704	0.909373	1.05971	-0.00801938	TRUE	Both
Suppurative and necrotic conditions of the lower respiratory tract	Respiratory	RE_482	120	112186	0.637344	0.195626	0.0404935	-0.128	0.209	1.04132	0.879853	1.23244	0.0175861	TRUE	Both
Disorders of mineral metabolism and mineral deficiencies	Endocrine/Metab	EM_247	15614	89996	0.637927	0.195229	-0.00399483	-0.021	0.013	0.996013	0.979219	1.01308	-0.00173493	TRUE	Both
End stage renal disease [CDK, stage 5]	Genitourinary	GU_582.21	1179	111004	0.638105	0.195108	0.0129401	-0.041	0.067	1.01302	0.959829	1.0693	0.00561981	TRUE	Both
Herpesvirus	Infections	ID_052	7502	99883	0.638607	0.194766	0.00548815	-0.017	0.028	1.0055	0.983144	1.0284	0.00238347	TRUE	Both
Polydipsia	Endocrine/Metab	EM_257	194	111811	0.639757	0.193985	-0.0322056	-0.167	0.103	0.968307	0.8462	1.10849	-0.0139867	TRUE	Both
Multiple myeloma	Neoplasms	CA_123.1	281	112006	0.640997	0.193144	-0.0267181	-0.139	0.086	0.973636	0.870228	1.08981	-0.0116035	TRUE	Both
Atherosclerosis of renal artery	Cardiovascular	CV_436.1	213	112042	0.641169	0.193028	0.0305246	-0.098	0.159	1.031	0.906649	1.17234	0.0132567	TRUE	Both
Other conditions or status of the mother complicating pregnancy, childbirth, or the puerperium	Pregnancy	PP_938	7714	101229	0.641907	0.192528	0.00576975	-0.019	0.03	1.00579	0.981179	1.03045	0.00250577	TRUE	Female
Restless legs syndrome	Neurological	NS_333.64	2793	108421	0.6421	0.192398	-0.00872948	-0.046	0.028	0.991309	0.955042	1.0284	-0.00379117	TRUE	Both
Atrophic gastritis	Gastrointestinal	GI_522.92	506	110548	0.642221	0.192316	-0.0201179	-0.105	0.065	0.980083	0.900325	1.06716	-0.0087371	TRUE	Both
Thiamine deficiency [Vitamin B1]	Endocrine/Metab	EM_232.21	199	112096	0.64249	0.192134	0.0298205	-0.096	0.156	1.03027	0.908464	1.16883	0.0129509	TRUE	Both
Constipation	Gastrointestinal	GI_529.5	12600	91035	0.642812	0.191916	0.0043021	-0.014	0.022	1.00431	0.986098	1.02224	0.00186838	TRUE	Both
Congenital spondylolisthesis	Congenital	CM_769.7	332	111658	0.643012	0.191781	0.0246084	-0.079	0.129	1.02491	0.92404	1.13769	0.0106873	TRUE	Both
Nasal congestion*	Respiratory	RE_463.4	1832	106076	0.644411	0.190837	0.0103114	-0.033	0.054	1.01036	0.967539	1.05548	0.00447817	TRUE	Both
Benign neoplasm of the eye, brain and other parts of central nervous system	Neoplasms	CA_148	1768	109954	0.647229	0.188942	-0.0108914	-0.058	0.036	0.989168	0.94365	1.03666	-0.00473008	TRUE	Both
Mechanical ptosis of eyelid	Sense organs	SO_361.32	157	112170	0.647339	0.188868	0.0364698	-0.12	0.193	1.03714	0.88692	1.21288	0.0158386	TRUE	Both
Benign neoplasm of the head and neck	Neoplasms	CA_135	1086	110512	0.648042	0.188397	0.0132443	-0.044	0.07	1.01333	0.956954	1.07251	0.00575194	TRUE	Both
Idiopathic orofacial dystonia	Neurological	NS_324.315	72	112335	0.648376	0.188173	0.0518595	-0.171	0.275	1.05323	0.842822	1.31653	0.0225223	TRUE	Both
Other diseases of blood and blood-forming organs	Blood/Immune	BI_176	1015	110305	0.648515	0.18808	0.0138564	-0.046	0.073	1.01395	0.955042	1.07573	0.00601776	TRUE	Both
Ventricular premature depolarization*	Cardiovascular	CV_416.52	1189	109876	0.648535	0.188066	-0.0129539	-0.069	0.043	0.98713	0.933327	1.04394	-0.0056258	TRUE	Both
Disorders of thyroid gland	Endocrine/Metab	EM_200	24871	82573	0.648537	0.188065	-0.00335695	-0.018	0.011	0.996649	0.982161	1.01106	-0.0014579	TRUE	Both
Allergic rhinitis, due to animal hair and dander	Respiratory	RE_463.23	564	111459	0.649673	0.187305	-0.0184946	-0.098	0.061	0.981675	0.906649	1.0629	-0.00803211	TRUE	Both
Complex regional pain syndrome	Neurological	NS_343.3	382	111850	0.650051	0.187053	-0.022317	-0.119	0.074	0.97793	0.887808	1.07681	-0.00969213	TRUE	Both
Dysphonia	Respiratory	RE_494.1	2431	108440	0.650865	0.186509	0.00896397	-0.03	0.048	1.009	0.970446	1.04917	0.003893	TRUE	Both
Endothelial corneal dystrophy [Fuchs' dystrophy]	Sense organs	SO_369.7	357	111930	0.651507	0.186081	-0.0232936	-0.124	0.078	0.976976	0.88338	1.08112	-0.0101163	TRUE	Both
Conjunctival degenerations and deposits	Sense organs	SO_366.2	320	111743	0.651901	0.185818	0.0242712	-0.081	0.13	1.02457	0.922194	1.13883	0.0105409	TRUE	Both
Infections of genitourinary tract in pregnancy	Pregnancy	PP_916.1	1067	109814	0.652475	0.185436	0.013143	-0.044	0.07	1.01323	0.956954	1.07251	0.00570793	TRUE	Female
Hypokalemia [Hypopotassemia]	Endocrine/Metab	EM_256.5	6174	101349	0.652589	0.18536	0.00562771	-0.019	0.03	1.00564	0.981179	1.03045	0.00244408	TRUE	Both
General symptoms and other findings	Symptoms	SS_819	11852	88854	0.652607	0.185348	-0.00449931	-0.024	0.015	0.995511	0.976286	1.01511	-0.00195403	TRUE	Both
Intestinal obstruction	Gastrointestinal	GI_514.2	1716	109210	0.653136	0.184996	0.0105212	-0.035	0.056	1.01058	0.965605	1.0576	0.00456929	TRUE	Both
Encephalitis	Neurological	NS_321.1	91	112240	0.653412	0.184813	-0.0451414	-0.242	0.152	0.955862	0.785056	1.16416	-0.0196047	TRUE	Both
Disorders of amino-acid transport and metabolism	Genetic	GE_962	346	111774	0.653556	0.184717	0.023195	-0.078	0.124	1.02347	0.924964	1.13202	0.0100734	TRUE	Both
Essential tremor*	Neurological	NS_324.341	643	111383	0.654117	0.184345	-0.0176534	-0.095	0.06	0.982502	0.909373	1.06184	-0.00766676	TRUE	Both
Microscopic hematuria	Genitourinary	GU_593.2	2323	108349	0.65414	0.18433	0.00911975	-0.031	0.049	1.00916	0.969476	1.05022	0.00396066	TRUE	Both
Diseases of the pancreas	Gastrointestinal	GI_554	2743	108346	0.65676	0.182593	-0.00832744	-0.045	0.028	0.991707	0.955997	1.0284	-0.00361656	TRUE	Both
Coronary artery spasm [Coronary vasospasm]*	Cardiovascular	CV_403.1	143	112208	0.656762	0.182592	0.0351422	-0.12	0.19	1.03577	0.88692	1.20925	0.0152621	TRUE	Both
Peritoneal abscess	Gastrointestinal	GI_537.3	250	111894	0.657947	0.181809	0.0264932	-0.091	0.144	1.02685	0.913018	1.15488	0.0115058	TRUE	Both
Atrial septal defect	Congenital	CM_763.32	732	111368	0.658629	0.181359	0.0157804	-0.054	0.086	1.01591	0.947432	1.08981	0.00685335	TRUE	Both
Abscess or ulceration of vulva	Genitourinary	GU_614.54	402	111251	0.659256	0.180946	0.0204672	-0.071	0.111	1.02068	0.931462	1.11739	0.00888879	TRUE	Female
Gastrointestinal angiodysplasia	Gastrointestinal	GI_517.4	95	112141	0.659959	0.180483	-0.0435015	-0.237	0.15	0.957431	0.788991	1.16183	-0.0188924	TRUE	Both
Renal agenesis*	Congenital	CM_761.111	87	112283	0.660073	0.180408	-0.0462658	-0.252	0.16	0.954788	0.777245	1.17351	-0.020093	TRUE	Both
Contracture of muscle*	Muscloskeletal	MS_719.93	89	112134	0.661734	0.179316	-0.0447371	-0.245	0.156	0.956249	0.782705	1.16883	-0.0194291	TRUE	Both
Cervicalgia	Muscloskeletal	MS_718.2	14625	89154	0.662033	0.179121	0.0039285	-0.014	0.022	1.00394	0.986098	1.02224	0.00170612	TRUE	Both
Hyposmolality and/or hyponatremia	Endocrine/Metab	EM_256.2	3108	106792	0.662934	0.178529	0.00773767	-0.027	0.043	1.00777	0.973361	1.04394	0.00336043	TRUE	Both
Fistula involving female genital tract	Genitourinary	GU_623.8	157	112197	0.662948	0.178521	-0.0334676	-0.184	0.117	0.967086	0.831936	1.12412	-0.0145348	TRUE	Female
Pain in hand and fingers*	Symptoms	SS_809.33	6129	101355	0.663242	0.178328	-0.00556167	-0.031	0.019	0.994454	0.969476	1.01918	-0.0024154	TRUE	Both
Metabolic encephalopathy	Neurological	NS_345.2	380	111483	0.663256	0.178319	0.0214472	-0.075	0.118	1.02168	0.927743	1.12524	0.00931439	TRUE	Both
Pericardial effusion (noninflammatory)*	Cardiovascular	CV_411.2	587	111194	0.663977	0.177847	0.0170892	-0.06	0.094	1.01724	0.941765	1.09856	0.00742175	TRUE	Both
Varicose veins	Cardiovascular	CV_444.1	4387	105781	0.664576	0.177455	-0.00668848	-0.037	0.024	0.993334	0.963676	1.02429	-0.00290477	TRUE	Both
Lipoma of intrathoracic organs	Neoplasms	CA_139.52	184	111901	0.665678	0.176736	-0.0311321	-0.172	0.11	0.969348	0.841979	1.11628	-0.0135205	TRUE	Both
Other disorders of white blood cells	Blood/Immune	BI_172	345	111444	0.666239	0.17637	-0.0223785	-0.124	0.079	0.97787	0.88338	1.0822	-0.00971887	TRUE	Both
Ulceration of the lower GI tract	Gastrointestinal	GI_522.7	254	111698	0.667177	0.175759	-0.0259243	-0.144	0.092	0.974409	0.865888	1.09636	-0.0112588	TRUE	Both
Central opacity of cornea	Sense organs	SO_369.12	51	112344	0.667266	0.175701	0.056102	-0.2	0.312	1.05771	0.818731	1.36615	0.0243648	TRUE	Both
Disorders of phosphorus metabolism	Endocrine/Metab	EM_247.3	769	110608	0.667431	0.175593	-0.0148415	-0.083	0.053	0.985268	0.920351	1.05443	-0.00644558	TRUE	Both
Glycosuria	Symptoms	SS_831	106	112079	0.668028	0.175205	-0.0417915	-0.233	0.149	0.95907	0.792154	1.16067	-0.0181498	TRUE	Both
Sepsis	Infections	ID_092.2	3612	107364	0.668243	0.175065	0.00694057	-0.025	0.039	1.00696	0.97531	1.03977	0.00301425	TRUE	Both
Immunodeficiency NOS	Blood/Immune	BI_179.9	1086	110640	0.668491	0.174904	0.0125289	-0.045	0.07	1.01261	0.955997	1.07251	0.00544124	TRUE	Both
Coronary atherosclerosis due to lipid rich plaque	Cardiovascular	CV_404.22	120	112247	0.668673	0.174787	0.0377898	-0.135	0.211	1.03851	0.873716	1.23491	0.0164119	TRUE	Both
Congenital malformations of ureter and renal pelvis	Congenital	CM_761.2	114	112226	0.669219	0.174432	0.0382522	-0.137	0.214	1.03899	0.87197	1.23862	0.0166127	TRUE	Both
Crohn's disease	Gastrointestinal	GI_522.11	1015	111087	0.670261	0.173756	-0.0130146	-0.073	0.047	0.98707	0.929601	1.04812	-0.00565217	TRUE	Both
Hypoplasia of jaw	Muscloskeletal	MS_733.12	75	112312	0.671219	0.173136	0.0466433	-0.169	0.262	1.04775	0.844509	1.29953	0.0202569	TRUE	Both
Psychoactive substance abuse	Mental	MB_280.8	5046	104619	0.67144	0.172993	-0.00568716	-0.032	0.021	0.994329	0.968507	1.02122	-0.0024699	TRUE	Both
Recurrent pregnancy loss	Pregnancy	PP_900.2	399	111723	0.672306	0.172433	0.0201428	-0.073	0.113	1.02035	0.929601	1.11963	0.00874792	TRUE	Female
Benign mammary dysplasias	Genitourinary	GU_610	6504	101566	0.672381	0.172385	0.00544636	-0.02	0.031	1.00546	0.980199	1.03149	0.00236532	TRUE	Female
Chronic migraine without aura	Neurological	NS_331.64	2415	109043	0.673241	0.171829	-0.00834079	-0.047	0.03	0.991694	0.954087	1.03045	-0.00362236	TRUE	Both
Gestational diabetes mellitus*	Pregnancy	PP_909.1	1241	110729	0.673498	0.171664	0.0118656	-0.043	0.067	1.01194	0.957911	1.0693	0.00515318	TRUE	Female
Retinoschisis	Sense organs	SO_374.21	68	112336	0.673702	0.171532	0.047798	-0.175	0.27	1.04896	0.839457	1.30996	0.0207584	TRUE	Both
Benign neoplasm of the paranasal sinus and nasal cavity	Neoplasms	CA_135.5	591	111416	0.674365	0.171105	0.0165112	-0.061	0.094	1.01665	0.940823	1.09856	0.00717071	TRUE	Both
Suicidal ideations	Mental	MB_284.1	1521	109448	0.674631	0.170934	-0.0101514	-0.058	0.037	0.9899	0.94365	1.03769	-0.00440869	TRUE	Both
Schizophrenia	Mental	MB_287.1	834	111201	0.675341	0.170477	-0.0131117	-0.074	0.048	0.986974	0.928672	1.04917	-0.00569434	TRUE	Both
Hypovolemic shock*	Symptoms	SS_810.3	53	112255	0.675941	0.170091	-0.0558376	-0.318	0.206	0.945693	0.727603	1.22875	-0.0242499	TRUE	Both
Anodontia	Gastrointestinal	GI_500.1	170	112156	0.676356	0.169825	0.0321874	-0.119	0.183	1.03271	0.887808	1.20081	0.0139788	TRUE	Both
Alcoholic hepatitis	Gastrointestinal	GI_540.4	101	112223	0.677822	0.168884	-0.0397632	-0.227	0.148	0.961017	0.796921	1.15951	-0.0172689	TRUE	Both
Weakness	Symptoms	SS_807.2	6249	100854	0.678418	0.168502	0.00519723	-0.019	0.03	1.00521	0.981179	1.03045	0.00225713	TRUE	Both
Malignant sarcoma-related cancers	Neoplasms	CA_104	1749	108894	0.679432	0.167854	-0.00973791	-0.056	0.036	0.990309	0.945539	1.03666	-0.00422912	TRUE	Both
Uterine size date discrepancy	Pregnancy	PP_928.1	746	110567	0.679495	0.167813	-0.0146203	-0.084	0.055	0.985486	0.919431	1.05654	-0.00634953	TRUE	Female
Aortic valve disorders	Cardiovascular	CV_413.2	2455	108258	0.680384	0.167246	0.008352	-0.031	0.048	1.00839	0.969476	1.04917	0.00362723	TRUE	Both
Hypermobility syndrome	Muscloskeletal	MS_712.51	559	111694	0.680393	0.16724	0.0168859	-0.063	0.097	1.01703	0.938943	1.10186	0.00733345	TRUE	Both
Inflammation of lacrimal passages	Sense organs	SO_363.6	82	112263	0.680479	0.167185	-0.0454797	-0.262	0.171	0.955539	0.769511	1.18649	-0.0197516	TRUE	Both
Intrauterine death	Pregnancy	PP_902	100	112202	0.681344	0.166633	-0.0384496	-0.222	0.145	0.96228	0.800915	1.15604	-0.0166985	TRUE	Female
Pericarditis	Cardiovascular	CV_410.1	231	111974	0.682225	0.166072	-0.0260265	-0.151	0.099	0.974309	0.859848	1.10407	-0.0113032	TRUE	Both
Lysosomal storage disorders	Genetic	GE_963	80	112210	0.682666	0.165792	0.0444575	-0.169	0.258	1.04546	0.844509	1.29434	0.0193076	TRUE	Both
Keratitis	Sense organs	SO_367.2	1486	109883	0.683151	0.165483	-0.0104719	-0.061	0.04	0.989583	0.940823	1.04081	-0.0045479	TRUE	Both
Anemia secondary to chronic diseases and conditions	Blood/Immune	BI_164.6	3792	105524	0.683867	0.165028	-0.00634797	-0.037	0.024	0.993672	0.963676	1.02429	-0.00275689	TRUE	Both
Meralgia paresthetica	Neurological	NS_336.52	327	111687	0.685182	0.164194	-0.0216004	-0.126	0.083	0.978631	0.881615	1.08654	-0.00938095	TRUE	Both
Disorders of lacrimal system	Sense organs	SO_363	7285	100993	0.685428	0.164038	-0.00495859	-0.029	0.019	0.995054	0.971416	1.01918	-0.00215349	TRUE	Both
Postpartum mood disturbance*	Pregnancy	PP_926.1	179	112028	0.685509	0.163987	0.0285745	-0.11	0.167	1.02899	0.895834	1.18175	0.0124097	TRUE	Female
Superior glenoid labrum lesion	Muscloskeletal	MS_741.13	263	111723	0.685851	0.16377	-0.0242831	-0.142	0.093	0.976009	0.867621	1.09746	-0.010546	TRUE	Both
Toxic myopathy	Neurological	NS_340.2	72	112289	0.686227	0.163532	0.0454139	-0.175	0.266	1.04646	0.839457	1.30474	0.019723	TRUE	Both
Drug induced dystonia	Neurological	NS_324.311	137	112171	0.686301	0.163485	-0.0332922	-0.195	0.128	0.967256	0.822835	1.13655	-0.0144586	TRUE	Both
Gastrointestinal obstruction	Gastrointestinal	GI_514	2824	106854	0.68661	0.16329	0.00741845	-0.029	0.043	1.00745	0.971416	1.04394	0.00322179	TRUE	Both
Selective deficiency of immunoglobulin A [IgA]	Blood/Immune	BI_179.4	86	112299	0.686973	0.163061	-0.0431924	-0.253	0.167	0.957727	0.776468	1.18175	-0.0187582	TRUE	Both
Repeated falls*	Neurological	NS_350.5	930	110435	0.687119	0.162968	-0.0129297	-0.076	0.05	0.987153	0.926816	1.05127	-0.00561531	TRUE	Both
Separation of muscle (nontraumatic)	Muscloskeletal	MS_719.3	195	111986	0.687145	0.162951	0.027178	-0.105	0.159	1.02755	0.900325	1.17234	0.0118032	TRUE	Both
Hidradenitis suppurativa	Dermatological	DE_669.3	767	111206	0.687271	0.162872	0.0133006	-0.051	0.078	1.01339	0.950279	1.08112	0.00577637	TRUE	Both
Malformation of placenta*	Pregnancy	PP_907.6	133	112176	0.687854	0.162503	-0.0336725	-0.198	0.131	0.966888	0.82037	1.13997	-0.0146238	TRUE	Female
Blepharoconjunctivitis	Sense organs	SO_367.13	89	112194	0.687944	0.162447	0.0413759	-0.161	0.243	1.04224	0.851292	1.27507	0.0179693	TRUE	Both
Neutrophilic and Eosinophilic dermatoses	Dermatological	DE_669	869	111053	0.688539	0.162072	0.0125179	-0.049	0.074	1.0126	0.952181	1.07681	0.00543644	TRUE	Both
Changes in skin texture	Dermatological	DE_679.6	392	111227	0.688883	0.161855	-0.0196285	-0.116	0.076	0.980563	0.890475	1.07896	-0.00852454	TRUE	Both
Congenital arteriovenous malformation*	Congenital	CM_764.5	95	112217	0.689018	0.161769	0.0383256	-0.149	0.226	1.03907	0.861569	1.25358	0.0166446	TRUE	Both
Ovarian failure	Endocrine/Metab	EM_214.1	2133	107892	0.68936	0.161554	-0.00864616	-0.051	0.034	0.991391	0.950279	1.03458	-0.00375498	TRUE	Female
Chronic pain syndrome	Symptoms	SS_809.21	3327	107544	0.689842	0.16125	-0.00670689	-0.04	0.026	0.993316	0.960789	1.02634	-0.00291276	TRUE	Both
Diseases of tongue	Gastrointestinal	GI_509	734	110775	0.689846	0.161248	0.0143412	-0.056	0.085	1.01444	0.945539	1.08872	0.00622831	TRUE	Both
Oligomenorrhea	Genitourinary	GU_626.11	3920	104781	0.689882	0.161225	0.00651076	-0.025	0.038	1.00653	0.97531	1.03873	0.00282759	TRUE	Female
Clostridium difficile	Infections	ID_015.2	784	111184	0.690083	0.161098	0.0137297	-0.054	0.081	1.01382	0.947432	1.08437	0.00596272	TRUE	Both
Intestinal infection due to C. difficile	Gastrointestinal	GI_526.12	784	111184	0.690083	0.161098	0.0137297	-0.054	0.081	1.01382	0.947432	1.08437	0.00596272	TRUE	Both
Intercostal pain*	Symptoms	SS_800.3	73	112117	0.690798	0.160649	-0.0454586	-0.269	0.179	0.955559	0.764143	1.19602	-0.0197424	TRUE	Both
Microcytic anemia	Blood/Immune	BI_164.1	9742	98085	0.691613	0.160137	0.0040615	-0.016	0.024	1.00407	0.984127	1.02429	0.00176389	TRUE	Both
Benign neoplasm of other or unspecified sites	Neoplasms	CA_153	714	110741	0.691932	0.159937	0.0143041	-0.056	0.085	1.01441	0.945539	1.08872	0.00621218	TRUE	Both
Synoviopathy and bursopathy	Muscloskeletal	MS_721	13941	90965	0.692086	0.15984	-0.00374043	-0.022	0.015	0.996267	0.97824	1.01511	-0.00162445	TRUE	Both
Venous insufficiency (chronic) (peripheral)	Cardiovascular	CV_444.5	2688	107930	0.69317	0.15916	-0.00755519	-0.045	0.03	0.992473	0.955997	1.03045	-0.00328118	TRUE	Both
Idiopathic scoliosis	Muscloskeletal	MS_714.31	1135	110257	0.693718	0.158817	0.0113653	-0.045	0.068	1.01143	0.955997	1.07037	0.00493587	TRUE	Both
Behavioral and emotional disorders with onset usually in childhood and adolescence	Mental	MB_307	710	111245	0.693759	0.158791	-0.0143561	-0.086	0.057	0.985746	0.917594	1.05866	-0.00623479	TRUE	Both
Pneumonia due to Streptococcus pneumoniae	Respiratory	RE_468.21	95	112142	0.694194	0.158519	0.0378808	-0.151	0.227	1.03861	0.859848	1.25483	0.0164514	TRUE	Both
Symptoms related to mental disorders	Mental	MB_308	826	110566	0.695366	0.157787	0.0127211	-0.051	0.076	1.0128	0.950279	1.07896	0.00552472	TRUE	Both
Abnormal products of conception	Pregnancy	PP_901	1639	109660	0.695893	0.157458	-0.00936087	-0.056	0.038	0.990683	0.945539	1.03873	-0.00406538	TRUE	Female
Mature B-cell	Neoplasms	CA_120.21	684	111581	0.69595	0.157422	0.0147811	-0.059	0.089	1.01489	0.942707	1.09308	0.00641933	TRUE	Both
Vestibular neuronitis	Sense organs	SO_394.22	124	112111	0.696549	0.157048	0.0335578	-0.135	0.202	1.03413	0.873716	1.22385	0.014574	TRUE	Both
Cystic mastopathy	Genitourinary	GU_610.1	5201	103093	0.696905	0.156826	0.00557242	-0.022	0.034	1.00559	0.97824	1.03458	0.00242007	TRUE	Female
Iron deficiency anemia	Blood/Immune	BI_160.1	9746	98082	0.697168	0.156663	0.0039838	-0.016	0.024	1.00399	0.984127	1.02429	0.00173014	TRUE	Both
Disorders of magnesium metabolism	Endocrine/Metab	EM_247.4	2160	108316	0.697283	0.156591	-0.00800645	-0.048	0.032	0.992026	0.953134	1.03252	-0.00347716	TRUE	Both
Inflammatory disease of breast	Genitourinary	GU_612.1	1172	109827	0.697305	0.156578	-0.0109046	-0.066	0.044	0.989155	0.936131	1.04498	-0.00473579	TRUE	Female
Hypothyroidism	Endocrine/Metab	EM_200.1	16874	92073	0.697332	0.15656	0.00330973	-0.013	0.02	1.00332	0.987084	1.0202	0.0014374	TRUE	Both
Non-pressure chronic ulcer	Dermatological	DE_686.2	1742	109527	0.69803	0.156126	-0.00899086	-0.054	0.036	0.991049	0.947432	1.03666	-0.00390468	TRUE	Both
Dermatophytosis of foot [Athelet's foot]	Dermatological	DE_660.123	1251	109617	0.69819	0.156026	-0.0105875	-0.064	0.043	0.989468	0.938005	1.04394	-0.00459809	TRUE	Both
Atrioventricular block, second degree	Cardiovascular	CV_416.412	155	112137	0.698255	0.155986	0.0295029	-0.12	0.179	1.02994	0.88692	1.19602	0.012813	TRUE	Both
Retinal edema	Sense organs	SO_374.8	281	111922	0.699256	0.155364	0.0219368	-0.089	0.133	1.02218	0.914846	1.14225	0.00952705	TRUE	Both
Amyloidosis	Endocrine/Metab	EM_249	117	112220	0.699316	0.155326	-0.0345674	-0.21	0.141	0.966023	0.810584	1.15142	-0.0150124	TRUE	Both
Pneumothorax and air leak	Respiratory	RE_484	643	111263	0.699474	0.155229	0.0147368	-0.06	0.09	1.01485	0.941765	1.09417	0.00640011	TRUE	Both
Cerebral cysts	Neurological	NS_347.1	206	112017	0.699592	0.155155	0.0256322	-0.105	0.156	1.02596	0.900325	1.16883	0.0111319	TRUE	Both
Dilated cardiomyopathy*	Cardiovascular	CV_414.2	340	111896	0.700708	0.154463	-0.0194824	-0.119	0.08	0.980706	0.887808	1.08329	-0.0084611	TRUE	Both
Encephalitis, myelitis and encephalomyelitis	Neurological	NS_321	274	111971	0.700817	0.154395	0.0220954	-0.091	0.135	1.02234	0.913018	1.14454	0.00959589	TRUE	Both
Biliary cirrhosis	Gastrointestinal	GI_542.8	184	112193	0.700886	0.154353	0.0275891	-0.113	0.168	1.02797	0.893151	1.18294	0.0119818	TRUE	Both
Allergic urticaria	Dermatological	DE_666.1	162	111720	0.701255	0.154124	-0.0286221	-0.175	0.118	0.971784	0.839457	1.12524	-0.0124304	TRUE	Both
Lattice degeneration of retina	Sense organs	SO_374.61	555	111530	0.70168	0.153861	0.0154644	-0.064	0.095	1.01558	0.938005	1.09966	0.00671609	TRUE	Both
Malignant neoplasm of the breast, female	Neoplasms	CA_105.1	5786	105696	0.701789	0.153794	0.00515463	-0.021	0.032	1.00517	0.979219	1.03252	0.00223863	TRUE	Female
Chills (without fever)	Symptoms	SS_806	499	110274	0.702711	0.153223	0.0162964	-0.067	0.1	1.01643	0.935195	1.10517	0.00707742	TRUE	Both
Stomatitis	Gastrointestinal	GI_507.1	670	110540	0.702791	0.153174	-0.0144322	-0.089	0.06	0.985671	0.914846	1.06184	-0.00626783	TRUE	Both
Abnormality of gait	Neurological	NS_325.1	1018	110380	0.703655	0.15264	0.0116346	-0.048	0.072	1.0117	0.953134	1.07466	0.00505284	TRUE	Both
Abnormal results of cardiovascular function studies	Cardiovascular	CV_418	6396	99638	0.703825	0.152535	0.00485144	-0.02	0.03	1.00486	0.980199	1.03045	0.00210695	TRUE	Both
Subcapsular cataract	Sense organs	SO_371.2	397	111706	0.704751	0.151964	0.0185093	-0.077	0.114	1.01868	0.92589	1.12075	0.0080385	TRUE	Both
Osteochondritis dissecans	Muscloskeletal	MS_728.2	96	112231	0.705128	0.151732	-0.0374579	-0.231	0.157	0.963235	0.793739	1.17	-0.0162677	TRUE	Both
Hypertrophic osteoarthropathy [Hypertrophic pulmonary osteoarthropathy]	Muscloskeletal	MS_727.2	858	110922	0.705751	0.151349	-0.0127301	-0.079	0.053	0.987351	0.92404	1.05443	-0.00552863	TRUE	Both
Congenital malformations of intestine	Congenital	CM_758.1	169	111548	0.705758	0.151344	0.0275021	-0.115	0.17	1.02788	0.891366	1.1853	0.011944	TRUE	Both
Adenovirus	Infections	ID_060	54	112268	0.705885	0.151266	-0.0489414	-0.303	0.205	0.952237	0.738599	1.22753	-0.021255	TRUE	Both
Acute bronchiolitis	Respiratory	RE_470	165	111927	0.70657	0.150845	-0.0289664	-0.18	0.122	0.971449	0.83527	1.12975	-0.0125799	TRUE	Both
Cyst or abscess of Bartholin's gland	Genitourinary	GU_614.53	361	111695	0.706658	0.150791	-0.0187483	-0.116	0.079	0.981426	0.890475	1.0822	-0.00814229	TRUE	Female
Lymphocytosis (symptomatic)	Blood/Immune	BI_171.1	182	112006	0.70737	0.150354	-0.0273105	-0.17	0.115	0.973059	0.843665	1.12187	-0.0118608	TRUE	Both
Opioid use disorders	Mental	MB_280.2	2472	108638	0.708137	0.149883	-0.00717549	-0.045	0.03	0.99285	0.955997	1.03045	-0.00311627	TRUE	Both
Pelvic muscle wasting	Genitourinary	GU_623.5	436	111693	0.708167	0.149864	0.0171558	-0.073	0.107	1.0173	0.929601	1.11293	0.00745069	TRUE	Female
Malignant neoplasm of the ovary	Neoplasms	CA_106.3	722	111296	0.708222	0.149831	-0.0137503	-0.086	0.058	0.986344	0.917594	1.05971	-0.00597169	TRUE	Female
Genetic torsion dystonia	Genetic	GE_972.7	55	112337	0.709391	0.149114	0.0469739	-0.2	0.294	1.04809	0.818731	1.34178	0.0204005	TRUE	Both
Disorders resulting from impaired renal function	Genitourinary	GU_588.1	1057	110913	0.709432	0.149089	-0.010905	-0.068	0.046	0.989154	0.93426	1.04707	-0.00473597	TRUE	Both
Polyp of corpus uteri	Genitourinary	GU_622.1	1567	109239	0.710079	0.148693	-0.00914004	-0.057	0.039	0.990902	0.944594	1.03977	-0.00396947	TRUE	Female
Disorders of lactation	Pregnancy	PP_954.2	116	111998	0.710276	0.148573	-0.0343042	-0.215	0.147	0.966278	0.806541	1.15835	-0.0148981	TRUE	Female
Osteochondrodysplasias	Genetic	GE_978.3	71	112282	0.71038	0.148509	0.0427671	-0.183	0.268	1.04369	0.832768	1.30735	0.0185735	TRUE	Both
Threatened abortion	Pregnancy	PP_904.11	1079	109690	0.710927	0.148175	0.0109195	-0.047	0.069	1.01098	0.954087	1.07144	0.00474229	TRUE	Female
Dental caries	Gastrointestinal	GI_502.11	2976	107331	0.711469	0.147844	-0.00662598	-0.042	0.028	0.993396	0.95887	1.0284	-0.00287763	TRUE	Both
Hemarthrosis	Muscloskeletal	MS_713.1	74	112192	0.711735	0.147682	-0.0420293	-0.265	0.181	0.958842	0.767206	1.19842	-0.0182531	TRUE	Both
Gastrointestinal inflammation	Gastrointestinal	GI_522	13284	90006	0.712178	0.147411	-0.00344214	-0.022	0.015	0.996564	0.97824	1.01511	-0.0014949	TRUE	Both
Muscle wasting and atrophy	Muscloskeletal	MS_719.6	315	111613	0.713912	0.146355	0.0197273	-0.086	0.125	1.01992	0.917594	1.13315	0.00856745	TRUE	Both
Infarction of spleen*	Blood/Immune	BI_174.7	60	112325	0.713918	0.146352	-0.0451423	-0.286	0.196	0.955861	0.751263	1.21653	-0.0196051	TRUE	Both
Visual distortions and subjective visual disturbances	Sense organs	SO_386.9	302	111721	0.714361	0.146082	0.0202346	-0.088	0.129	1.02044	0.915761	1.13769	0.00878776	TRUE	Both
Esophageal varices	Cardiovascular	CV_444.13	299	112002	0.715313	0.145504	-0.0209209	-0.133	0.092	0.979296	0.875465	1.09636	-0.00908582	TRUE	Both
Edema of larynx	Respiratory	RE_472.3	249	111973	0.715375	0.145466	0.0220522	-0.096	0.141	1.0223	0.908464	1.15142	0.00957714	TRUE	Both
Infectious mononucleosis	Infections	ID_052.4	272	111927	0.715516	0.145381	-0.0217426	-0.139	0.095	0.978492	0.870228	1.09966	-0.00944269	TRUE	Both
Heart block	Cardiovascular	CV_416.4	2222	108331	0.715648	0.145301	0.00761922	-0.033	0.049	1.00765	0.967539	1.05022	0.00330898	TRUE	Both
Lichen simplex chronicus	Dermatological	DE_668.5	630	110971	0.71591	0.145142	-0.0138051	-0.088	0.061	0.98629	0.915761	1.0629	-0.00599549	TRUE	Both
Hallucinations	Mental	MB_308.3	551	111225	0.716228	0.144949	0.0143553	-0.063	0.092	1.01446	0.938943	1.09636	0.00623444	TRUE	Both
Viral exanthemata NOS	Dermatological	DE_661	52	112168	0.716473	0.1448	-0.0498398	-0.319	0.219	0.951382	0.726876	1.24483	-0.0216451	TRUE	Both
Solitary pulmonary nodule	Respiratory	RE_495.1	4141	105779	0.71665	0.144693	-0.00565207	-0.036	0.025	0.994364	0.96464	1.02532	-0.00245466	TRUE	Both
Impacted cerumen	Sense organs	SO_390.4	4439	103900	0.716661	0.144686	0.00553104	-0.024	0.035	1.00555	0.976286	1.03562	0.0024021	TRUE	Both
Bipolar I disorder	Mental	MB_286.11	2216	109298	0.717509	0.144173	-0.00733541	-0.047	0.032	0.992691	0.954087	1.03252	-0.00318573	TRUE	Both
Neisseria gonorrhea	Infections	ID_006.2	379	111687	0.717606	0.144114	-0.0164024	-0.105	0.072	0.983731	0.900325	1.07466	-0.00712348	TRUE	Both
Cataract	Sense organs	SO_371	12650	95727	0.717715	0.144048	-0.00382766	-0.025	0.017	0.99618	0.97531	1.01715	-0.00166233	TRUE	Both
Disorders of vitreous body	Sense organs	SO_376	5462	104432	0.71802	0.143863	0.00510841	-0.023	0.033	1.00512	0.977262	1.03355	0.00221855	TRUE	Both
Dyshidrosis	Dermatological	DE_685.1	510	111364	0.718566	0.143534	0.0152055	-0.067	0.098	1.01532	0.935195	1.10296	0.00660367	TRUE	Both
Diseases of vocal cords and larynx, not elsewhere classified	Respiratory	RE_472	2192	109007	0.718879	0.143344	-0.00750622	-0.048	0.033	0.992522	0.953134	1.03355	-0.00325991	TRUE	Both
Benign neoplasms of the vagina	Neoplasms	CA_144.12	50	112277	0.719422	0.143016	0.0491665	-0.219	0.317	1.0504	0.803322	1.373	0.0213527	TRUE	Female
Acute pyelonephritis	Genitourinary	GU_581.1	1571	109082	0.720854	0.142153	0.00881083	-0.04	0.057	1.00885	0.960789	1.05866	0.00382649	TRUE	Both
Malignant neoplasm of kidney, except pelvis	Neoplasms	CA_108.41	384	111926	0.721348	0.141855	-0.0177081	-0.115	0.08	0.982448	0.891366	1.08329	-0.00769052	TRUE	Both
Renal sclerosis, unspecified	Genitourinary	GU_586.5	257	111859	0.721768	0.141602	0.0210241	-0.095	0.137	1.02125	0.909373	1.14683	0.00913066	TRUE	Both
Esophageal obstruction (Stricture and stenosis of esophagus)	Gastrointestinal	GI_514.1	721	110787	0.722914	0.140913	0.0126499	-0.057	0.083	1.01273	0.944594	1.08654	0.00549376	TRUE	Both
Vitreous hemorrhage	Sense organs	SO_377.5	357	111892	0.722999	0.140862	-0.0178894	-0.117	0.081	0.98227	0.889585	1.08437	-0.00776925	TRUE	Both
Arterial embolism and thrombosis	Cardiovascular	CV_440.2	840	110961	0.723365	0.140643	0.0115626	-0.052	0.076	1.01163	0.949329	1.07896	0.00502156	TRUE	Both
Trigger finger	Muscloskeletal	MS_721.11	3105	107954	0.723406	0.140618	0.00632125	-0.029	0.041	1.00634	0.971416	1.04185	0.00274528	TRUE	Both
Acromioclavicular (joint) (ligament) sprain	Muscloskeletal	MS_741.11	53	112286	0.723684	0.140451	0.045007	-0.205	0.295	1.04604	0.814647	1.34313	0.0195463	TRUE	Both
Premature menopause	Endocrine/Metab	EM_214.11	271	111854	0.723842	0.140356	0.0206998	-0.094	0.136	1.02092	0.910283	1.14568	0.00898983	TRUE	Female
Poxvirus	Infections	ID_055	124	112128	0.724049	0.140232	0.0303545	-0.138	0.199	1.03082	0.871099	1.22018	0.0131828	TRUE	Both
Meibomian gland dysfunction of eyelid*	Sense organs	SO_362.8	1745	110302	0.724861	0.139745	0.00831115	-0.038	0.055	1.00835	0.962713	1.05654	0.00360949	TRUE	Both
Genetic susceptibility of disease, NOS	Genetic	GE_982	448	111727	0.725173	0.139558	-0.0163205	-0.107	0.075	0.983812	0.898526	1.07788	-0.00708792	TRUE	Both
Diseases of hair and hair follicles	Dermatological	DE_684	5158	103465	0.72622	0.138932	-0.00485357	-0.032	0.022	0.995158	0.968507	1.02224	-0.00210788	TRUE	Both
Hernia of the abdominal wall	Gastrointestinal	GI_520.1	3351	106822	0.727362	0.138249	-0.00585612	-0.039	0.027	0.994161	0.961751	1.02737	-0.00254328	TRUE	Both
Congenital lens anomalies	Congenital	CM_751.21	59	112319	0.727377	0.138241	0.0426336	-0.197	0.282	1.04356	0.821191	1.32578	0.0185155	TRUE	Both
Hemoglobin C disease	Genetic	GE_970.12	50	112361	0.728458	0.137596	-0.0414255	-0.275	0.192	0.959421	0.759572	1.21167	-0.0179909	TRUE	Both
Congenital malformation of aortic and mitral valves	Congenital	CM_763.23	285	112008	0.729023	0.137259	0.0198419	-0.092	0.132	1.02004	0.912105	1.14111	0.00861722	TRUE	Both
Pruritus	Dermatological	DE_679.4	4952	101493	0.72927	0.137111	-0.00490592	-0.033	0.023	0.995106	0.967539	1.02327	-0.00213062	TRUE	Both
Benign neoplasm of the endocrine glands	Neoplasms	CA_149	980	110817	0.730975	0.136097	-0.0105934	-0.071	0.05	0.989462	0.931462	1.05127	-0.00460068	TRUE	Both
Hepatitis	Gastrointestinal	GI_540	2808	108332	0.731323	0.135891	-0.00623812	-0.042	0.029	0.993781	0.95887	1.02942	-0.00270918	TRUE	Both
Other symptoms and disorders of the soft tissue	Muscloskeletal	MS_724	21804	78292	0.731526	0.13577	-0.00271473	-0.018	0.013	0.997289	0.982161	1.01308	-0.00117899	TRUE	Both
Myasthenia gravis	Neurological	NS_338.1	200	112170	0.733094	0.13484	-0.0236145	-0.159	0.112	0.976662	0.852996	1.11851	-0.0102556	TRUE	Both
Mid back pain	Muscloskeletal	MS_718.3	3464	104934	0.733094	0.13484	0.00569054	-0.027	0.038	1.00571	0.973361	1.03873	0.00247137	TRUE	Both
Polycystic kidney disease	Genetic	GE_976.5	173	112220	0.733178	0.13479	-0.0250245	-0.169	0.119	0.975286	0.844509	1.12637	-0.010868	TRUE	Both
Ovarian cyst	Genitourinary	GU_619.2	7856	99775	0.733315	0.134709	-0.00392107	-0.026	0.019	0.996087	0.974335	1.01918	-0.0017029	TRUE	Female
Bacteremia, Sepsis, and SIRS	Infections	ID_092	4317	106338	0.734094	0.134248	0.00505346	-0.024	0.034	1.00507	0.976286	1.03458	0.00219469	TRUE	Both
Benign neoplasm of kidney and urinary organs	Neoplasms	CA_147	126	112141	0.734656	0.133916	-0.0297698	-0.202	0.142	0.970669	0.817095	1.15258	-0.0129289	TRUE	Both
Fluid overload	Endocrine/Metab	EM_256.6	872	110506	0.734858	0.133797	0.0108627	-0.052	0.074	1.01092	0.949329	1.07681	0.00471763	TRUE	Both
Nontraumatic subarachnoid hemorrhage	Cardiovascular	CV_430.1	256	112011	0.735565	0.133379	0.0200314	-0.096	0.136	1.02023	0.908464	1.14568	0.00869953	TRUE	Both
Stricture and atresia of vagina	Genitourinary	GU_618.1	67	112291	0.736402	0.132885	0.039927	-0.193	0.272	1.04073	0.824482	1.31259	0.0173401	TRUE	Female
Congenital pes cavus	Congenital	CM_766.13	164	112113	0.736707	0.132705	0.0252231	-0.122	0.172	1.02554	0.885148	1.18768	0.0109543	TRUE	Both
Hemo onc - by cell of origin	Neoplasms	CA_120	2363	108853	0.737042	0.132508	0.00676031	-0.033	0.046	1.00678	0.967539	1.04707	0.00293596	TRUE	Both
Peripheral vascular disease	Cardiovascular	CV_448	3750	106459	0.737605	0.132176	-0.00541202	-0.037	0.026	0.994603	0.963676	1.02634	-0.00235041	TRUE	Both
Disorders of menstruation and other abnormal bleeding from female genital tract	Genitourinary	GU_626	19714	84697	0.738181	0.131837	-0.00284531	-0.02	0.014	0.997159	0.980199	1.0141	-0.0012357	TRUE	Female
Other disorders of eye	Sense organs	SO_389	2455	105798	0.738349	0.131738	-0.00660673	-0.045	0.032	0.993415	0.955997	1.03252	-0.00286927	TRUE	Both
Excessive weight gain in pregnancy	Pregnancy	PP_910.1	139	112040	0.738515	0.131641	0.0263185	-0.128	0.181	1.02667	0.879853	1.19842	0.01143	TRUE	Female
Herediatary connective tissue diseases	Genetic	GE_978.2	420	111907	0.739818	0.130875	0.0156374	-0.077	0.108	1.01576	0.92589	1.11405	0.00679124	TRUE	Both
Congenital malformations of heart valves	Congenital	CM_763.2	325	111935	0.740053	0.130737	0.0177522	-0.087	0.123	1.01791	0.916677	1.13088	0.0077097	TRUE	Both
Sleep related movement disorders	Neurological	NS_333.6	3400	107311	0.740061	0.130733	-0.00567129	-0.039	0.028	0.994345	0.961751	1.0284	-0.00246301	TRUE	Both
Autosomal recessive polycystic kidney disease (ARPKD)	Genetic	GE_976.51	53	112366	0.74015	0.13068	-0.044691	-0.309	0.219	0.956293	0.734181	1.24483	-0.0194091	TRUE	Both
Escherichia coli	Infections	ID_003	911	109700	0.741166	0.130085	0.0105971	-0.052	0.073	1.01065	0.949329	1.07573	0.00460228	TRUE	Both
Congenital anomaly of the coronary artery	Congenital	CM_763.9	68	112297	0.741167	0.130084	-0.0386812	-0.268	0.191	0.962057	0.764908	1.21046	-0.016799	TRUE	Both
Benign neoplasms of the vulva	Neoplasms	CA_144.11	54	112237	0.741229	0.130048	-0.0433806	-0.301	0.214	0.957547	0.740078	1.23862	-0.01884	TRUE	Female
Abnormalities of the hair	Dermatological	DE_684.8	101	112006	0.741412	0.12994	-0.0309905	-0.215	0.153	0.969485	0.806541	1.16532	-0.013459	TRUE	Both
Hyperosmolality and/or hypernatremia	Endocrine/Metab	EM_256.1	293	111490	0.741641	0.129806	-0.0185134	-0.129	0.092	0.981657	0.878974	1.09636	-0.00804028	TRUE	Both
Acute respiratory distress syndrome [ARDS]*	Respiratory	RE_479.1	73	112217	0.742009	0.129591	0.0365295	-0.181	0.254	1.0372	0.834435	1.28917	0.0158645	TRUE	Both
Stenosis of larynx	Respiratory	RE_472.5	83	112326	0.742012	0.129589	0.0338059	-0.167	0.235	1.03438	0.8462	1.26491	0.0146817	TRUE	Both
Transient alteration of awareness	Neurological	NS_355.21	387	111405	0.742522	0.129291	0.0158873	-0.079	0.111	1.01601	0.92404	1.11739	0.00689976	TRUE	Both
Menopausal and postmenopausal disorders	Genitourinary	GU_627	11704	95018	0.743101	0.128952	0.00344922	-0.017	0.024	1.00346	0.983144	1.02429	0.00149798	TRUE	Female
Hypertensive retinopathy	Sense organs	SO_374.41	453	111569	0.743133	0.128934	0.0142284	-0.071	0.099	1.01433	0.931462	1.10407	0.00617933	TRUE	Both
Acute pulmonary heart disease	Cardiovascular	CV_406.2	154	112163	0.743429	0.12876	-0.0249021	-0.174	0.124	0.975405	0.840297	1.13202	-0.0108148	TRUE	Both
Pharyngitis	Respiratory	RE_465	12973	88393	0.743898	0.128487	-0.00326562	-0.023	0.016	0.99674	0.977262	1.01613	-0.00141824	TRUE	Both
Other and nonspecific abnormal cytological, histological and immunological findings	Symptoms	SS_822	202	111880	0.743961	0.12845	0.0221961	-0.111	0.155	1.02244	0.894939	1.16766	0.00963963	TRUE	Both
Medial epicondylitis (Golfer's elbow)	Muscloskeletal	MS_723.3	469	111451	0.744373	0.128209	0.0147292	-0.074	0.103	1.01484	0.928672	1.10849	0.00639679	TRUE	Both
Mitral valve disorders	Cardiovascular	CV_413.1	4285	104858	0.744385	0.128202	-0.00503065	-0.035	0.025	0.994982	0.965605	1.02532	-0.00218478	TRUE	Both
Insomnia	Neurological	NS_333.2	11232	95184	0.745148	0.127757	-0.00316471	-0.022	0.016	0.99684	0.97824	1.01613	-0.00137442	TRUE	Both
Suicide ideation and attempt or self harm	Mental	MB_284	2051	108816	0.745603	0.127492	-0.00680523	-0.048	0.034	0.993218	0.953134	1.03458	-0.00295547	TRUE	Both
Panniculitis	Muscloskeletal	MS_724.4	172	112047	0.746054	0.12723	-0.0232947	-0.164	0.118	0.976975	0.848742	1.12524	-0.0101167	TRUE	Both
Posterior subcapsular polar cataract	Sense organs	SO_371.22	384	111748	0.746639	0.126889	0.0160883	-0.082	0.114	1.01622	0.921272	1.12075	0.00698707	TRUE	Both
Genetic diseases primary affecting the kidneys	Genetic	GE_976	199	112160	0.746697	0.126856	0.021785	-0.11	0.154	1.02202	0.895834	1.16649	0.0094611	TRUE	Both
Helicobacter [H. pylori]	Infections	ID_008	935	110380	0.746781	0.126807	-0.0102389	-0.072	0.052	0.989813	0.930531	1.05338	-0.00444668	TRUE	Both
Frequency of urination and polyuria	Genitourinary	GU_594.4	8596	96505	0.747759	0.126239	-0.00361358	-0.026	0.018	0.996393	0.974335	1.01816	-0.00156936	TRUE	Both
Folate deficiency [Vitamin B9]	Endocrine/Metab	EM_232.29	63	112264	0.747775	0.126229	-0.0380193	-0.27	0.194	0.962694	0.763379	1.2141	-0.0165116	TRUE	Both
Folate-deficiency anemia	Blood/Immune	BI_160.22	63	112264	0.747775	0.126229	-0.0380193	-0.27	0.194	0.962694	0.763379	1.2141	-0.0165116	TRUE	Both
Cardiac tamponade	Cardiovascular	CV_411.3	56	112339	0.748123	0.126027	0.0408349	-0.208	0.29	1.04168	0.812207	1.33643	0.0177344	TRUE	Both
Ventral hernia	Gastrointestinal	GI_520.14	1501	109957	0.748657	0.125717	-0.0079388	-0.057	0.041	0.992093	0.944594	1.04185	-0.00344778	TRUE	Both
Polycythemia vera	Neoplasms	CA_124.3	104	112233	0.749327	0.125329	0.0301702	-0.155	0.215	1.03063	0.856415	1.23986	0.0131028	TRUE	Both
Persistent atrial fibrillation*	Cardiovascular	CV_416.212	583	111587	0.75262	0.123424	0.013036	-0.068	0.094	1.01312	0.93426	1.09856	0.00566148	TRUE	Both
Hyperventilation	Respiratory	RE_488.2	54	112151	0.753066	0.123167	-0.0414177	-0.299	0.217	0.959428	0.741559	1.24234	-0.0179875	TRUE	Both
Clostridium	Infections	ID_015	802	111133	0.753207	0.123086	0.010705	-0.056	0.077	1.01076	0.945539	1.08004	0.00464911	TRUE	Both
Orthorubulavirus [Mumps]	Infections	ID_066	103	112259	0.754273	0.122471	0.0306514	-0.161	0.223	1.03113	0.851292	1.24982	0.0133117	TRUE	Both
Hypertrophy of uterus	Genitourinary	GU_616.2	393	111238	0.754637	0.122262	0.0146157	-0.077	0.106	1.01472	0.92589	1.11182	0.00634753	TRUE	Female
Premature separation of placenta [abruptio placentae]	Pregnancy	PP_907.3	130	112047	0.75481	0.122162	-0.0265407	-0.193	0.14	0.973808	0.824482	1.15027	-0.0115265	TRUE	Female
Cerebral degeneration	Neurological	NS_328.3	200	111714	0.755221	0.121926	0.0209847	-0.111	0.153	1.02121	0.894939	1.16532	0.00911352	TRUE	Both
Breast conditions, congenital or relating to hormones	Genitourinary	GU_612.2	1629	109530	0.755874	0.121551	-0.00737492	-0.054	0.039	0.992652	0.947432	1.03977	-0.00320289	TRUE	Female
Other hearing abnormality	Sense organs	SO_397	4386	104555	0.756066	0.121441	-0.00472645	-0.035	0.025	0.995285	0.965605	1.02532	-0.00205267	TRUE	Both
Nerve plexus lesions	Neurological	NS_335.1	374	111771	0.756159	0.121387	0.0154787	-0.082	0.113	1.0156	0.921272	1.11963	0.00672233	TRUE	Both
Methicillin resistant Staphylococcus aureus	Infections	ID_097.1	1073	110676	0.756211	0.121357	0.0090155	-0.048	0.066	1.00906	0.953134	1.06823	0.00391538	TRUE	Both
Acquired coagulation factor deficiency	Blood/Immune	BI_168.15	83	112141	0.756226	0.121349	-0.0334075	-0.244	0.178	0.967144	0.783488	1.19483	-0.0145087	TRUE	Both
Central origin vertigo	Sense organs	SO_394.23	188	112079	0.756922	0.120949	0.0213727	-0.114	0.157	1.0216	0.892258	1.17	0.00928204	TRUE	Both
Benign neoplasms of the cervix	Neoplasms	CA_144.13	841	110450	0.757163	0.120811	0.0105192	-0.056	0.077	1.01057	0.945539	1.08004	0.00456843	TRUE	Female
Urticaria	Dermatological	DE_666	2735	106921	0.757317	0.120722	-0.00582255	-0.043	0.031	0.994194	0.957911	1.03149	-0.0025287	TRUE	Both
Lipoprotein deficiencies	Genetic	GE_965.3	241	111949	0.758416	0.120093	0.018935	-0.102	0.14	1.01912	0.90303	1.15027	0.00822335	TRUE	Both
Obstructive sleep apnea	Neurological	NS_333.11	12289	97087	0.758837	0.119852	-0.00285164	-0.021	0.015	0.997152	0.979219	1.01511	-0.00123845	TRUE	Both
Wegener's granulomatosis	Muscloskeletal	MS_704.2	73	112334	0.758922	0.119803	-0.0352947	-0.261	0.19	0.965321	0.770281	1.20925	-0.0153283	TRUE	Both
Pain and other symptoms associated with female genital organs	Genitourinary	GU_625	7965	97175	0.759004	0.119756	-0.00360481	-0.027	0.019	0.996402	0.973361	1.01918	-0.00156555	TRUE	Female
Hypopituitarism	Endocrine/Metab	EM_209.2	180	112155	0.759525	0.119458	-0.0219404	-0.162	0.119	0.978298	0.850441	1.12637	-0.00952861	TRUE	Both
Phakomatoses	Genetic	GE_961.1	172	112168	0.760148	0.119102	-0.0221321	-0.164	0.12	0.978111	0.848742	1.1275	-0.00961184	TRUE	Both
Spondylolysis	Muscloskeletal	MS_714.5	205	111839	0.760252	0.119042	0.0203825	-0.111	0.151	1.02059	0.894939	1.163	0.00885202	TRUE	Both
Chlamydia	Infections	ID_016	591	111022	0.761865	0.118122	0.0115601	-0.063	0.086	1.01163	0.938943	1.08981	0.00502047	TRUE	Both
Malaise and fatigue	Symptoms	SS_807	25124	75041	0.761933	0.118083	0.00228899	-0.013	0.017	1.00229	0.987084	1.01715	0.000994098	TRUE	Both
Ectropion of eyelid	Sense organs	SO_361.9	140	112225	0.761984	0.118054	0.0252429	-0.138	0.189	1.02556	0.871099	1.20804	0.0109628	TRUE	Both
Congenital malformations of anterior segment of eye	Congenital	CM_751.2	82	112266	0.762163	0.117952	0.0316002	-0.173	0.236	1.0321	0.841138	1.26617	0.0137238	TRUE	Both
Dietary zinc deficiency*	Endocrine/Metab	EM_247.86	103	112210	0.762251	0.117902	0.0281586	-0.154	0.211	1.02856	0.857272	1.23491	0.0122291	TRUE	Both
Genu valgum (acquired)	Muscloskeletal	MS_710.31	145	112043	0.763479	0.117203	0.0235535	-0.13	0.177	1.02383	0.878095	1.19363	0.0102292	TRUE	Both
Chronic hepatitis	Gastrointestinal	GI_540.1	1597	110292	0.76351	0.117185	-0.00711155	-0.053	0.039	0.992914	0.94838	1.03977	-0.00308851	TRUE	Both
Tricuspid valve disorders	Cardiovascular	CV_413.3	1585	108219	0.763665	0.117097	-0.007326	-0.055	0.04	0.992701	0.946485	1.04081	-0.00318164	TRUE	Both
Back sprain	Muscloskeletal	MS_741.7	3149	105315	0.764149	0.116822	-0.00534412	-0.04	0.03	0.99467	0.960789	1.03045	-0.00232092	TRUE	Both
Congenital anomalies of the heart	Congenital	CM_763	1522	110056	0.764568	0.116584	0.00745385	-0.041	0.056	1.00748	0.959829	1.0576	0.00323717	TRUE	Both
Irregular menstrual cycle/bleeding	Genitourinary	GU_626.1	15784	89142	0.764628	0.11655	0.0027594	-0.015	0.021	1.00276	0.985112	1.02122	0.00119839	TRUE	Female
Puckering of macula	Sense organs	SO_374.71	1358	110620	0.764788	0.116459	-0.00825373	-0.062	0.046	0.99178	0.939883	1.04707	-0.00358455	TRUE	Both
Obstructive and reflux uropathy	Genitourinary	GU_581.3	2040	108798	0.766528	0.115472	-0.00643283	-0.049	0.036	0.993588	0.952181	1.03666	-0.00279374	TRUE	Both
Aphakia	Sense organs	SO_372.1	81	112316	0.767284	0.115044	0.0314808	-0.177	0.24	1.03198	0.83778	1.27125	0.0136719	TRUE	Both
Lobar pneumonia*	Respiratory	RE_468.9	496	111077	0.767604	0.114863	0.0127712	-0.072	0.097	1.01285	0.930531	1.10186	0.00554646	TRUE	Both
Cerebral atherosclerosis	Cardiovascular	CV_436.5	165	111977	0.768347	0.114442	-0.0214411	-0.164	0.121	0.978787	0.848742	1.12862	-0.00931174	TRUE	Both
Suicide and self-inflicted harm	Mental	MB_284.2	779	110902	0.768479	0.114368	0.00995231	-0.056	0.076	1.01	0.945539	1.07896	0.00432223	TRUE	Both
Benign neoplasm of the oral cavity	Neoplasms	CA_135.1	257	111908	0.768816	0.114177	0.0174828	-0.099	0.134	1.01764	0.905743	1.14339	0.00759267	TRUE	Both
Cerebral infarction [Ischemic stroke]	Cardiovascular	CV_431.11	2617	108655	0.769103	0.114016	-0.00554433	-0.043	0.031	0.994471	0.957911	1.03149	-0.00240787	TRUE	Both
Mental disorders complicating pregnancy, childbirth and the puerperium	Pregnancy	PP_926	1966	109008	0.769696	0.113681	-0.00642027	-0.049	0.037	0.9936	0.952181	1.03769	-0.00278829	TRUE	Female
Trichiasis of eyelid without entropion	Sense organs	SO_361.15	133	112136	0.770303	0.113338	-0.0250607	-0.193	0.143	0.975251	0.824482	1.15373	-0.0108837	TRUE	Both
Diseases of hard tissues of teeth	Gastrointestinal	GI_502.1	4331	105304	0.770706	0.113111	0.00435796	-0.025	0.034	1.00437	0.97531	1.03458	0.00189264	TRUE	Both
Osteophyte*	Muscloskeletal	MS_724.52	556	109958	0.770834	0.113039	0.0116853	-0.067	0.09	1.01175	0.935195	1.09417	0.00507487	TRUE	Both
Cushing's syndrome	Endocrine/Metab	EM_211.13	191	112107	0.771142	0.112866	0.020264	-0.116	0.157	1.02047	0.890475	1.17	0.00880053	TRUE	Both
Blepharochalasis	Sense organs	SO_361.4	93	112232	0.771757	0.112519	0.0294107	-0.169	0.228	1.02985	0.844509	1.25609	0.0127729	TRUE	Both
Exercise induced bronchospasm	Respiratory	RE_475.5	500	111509	0.771791	0.112501	0.0124587	-0.072	0.097	1.01254	0.930531	1.10186	0.00541072	TRUE	Both
Prediabetes*	Endocrine/Metab	EM_204.5	5223	104442	0.772074	0.112341	-0.00394529	-0.031	0.023	0.996062	0.969476	1.02327	-0.00171342	TRUE	Both
Malignant neoplasm of endometrium	Neoplasms	CA_106.21	736	111516	0.772462	0.112123	-0.0105663	-0.082	0.061	0.989489	0.921272	1.0629	-0.00458889	TRUE	Female
Gastrojejunal ulcer	Gastrointestinal	GI_513.4	216	112037	0.772524	0.112088	0.0187989	-0.109	0.146	1.01898	0.89673	1.1572	0.00816426	TRUE	Both
Megaloblastic anemia	Blood/Immune	BI_160.2	1070	110615	0.772792	0.111937	-0.00858809	-0.067	0.05	0.991449	0.935195	1.05127	-0.00372976	TRUE	Both
Deviated nasal septum	Respiratory	RE_471.2	2147	108433	0.773287	0.111659	-0.00615571	-0.048	0.036	0.993863	0.953134	1.03666	-0.00267339	TRUE	Both
Malignant neoplasm of the liver and intrahepatic bile ducts	Neoplasms	CA_101.6	188	112051	0.773941	0.111292	0.0201323	-0.117	0.158	1.02034	0.889585	1.17117	0.00874334	TRUE	Both
Salmonella	Infections	ID_001	55	112320	0.774092	0.111208	-0.0383401	-0.3	0.223	0.962386	0.740818	1.24982	-0.0166509	TRUE	Both
Malignant neoplasm of the heart, mediastinum, thymus, and pleura	Neoplasms	CA_102.5	53	112293	0.774447	0.111008	-0.0392862	-0.308	0.229	0.961475	0.734915	1.25734	-0.0170618	TRUE	Both
Diverticular disease [Bowel diverticulosis]	Gastrointestinal	GI_523	7590	97687	0.774738	0.110845	-0.00351504	-0.028	0.021	0.996491	0.972388	1.02122	-0.00152656	TRUE	Both
Myeloid	Neoplasms	CA_120.1	1083	110608	0.775288	0.110537	0.00835752	-0.049	0.066	1.00839	0.952181	1.06823	0.00362962	TRUE	Both
Lymphoma	Neoplasms	CA_122	924	111150	0.775726	0.110292	-0.00924104	-0.073	0.054	0.990802	0.929601	1.05548	-0.00401333	TRUE	Both
Noninflammatory disorders of vagina	Genitourinary	GU_618	11584	90633	0.776271	0.109986	-0.00278785	-0.022	0.016	0.997216	0.97824	1.01613	-0.00121075	TRUE	Female
Urethral hypermobility/ISD	Genitourinary	GU_597.8	167	112082	0.777781	0.109142	-0.0217866	-0.173	0.13	0.978449	0.841138	1.13883	-0.00946178	TRUE	Both
Hyperkalemia [Hyperpotassemia]	Endocrine/Metab	EM_256.4	2224	108465	0.778875	0.108532	-0.00583938	-0.047	0.035	0.994178	0.954087	1.03562	-0.00253601	TRUE	Both
Otalgia and effusion of ear	Sense organs	SO_392	4021	102631	0.779843	0.107993	-0.00438452	-0.035	0.026	0.995625	0.965605	1.02634	-0.00190417	TRUE	Both
Dysarthria	Neurological	NS_356.1	318	111625	0.781128	0.107278	-0.0148457	-0.12	0.09	0.985264	0.88692	1.09417	-0.00644742	TRUE	Both
Non-degenerative maculopathy	Sense organs	SO_374.7	1630	110192	0.782329	0.106611	-0.00691757	-0.056	0.042	0.993106	0.945539	1.04289	-0.00300426	TRUE	Both
Cervical shortening and incompetence	Pregnancy	PP_906	374	111880	0.783212	0.106121	0.0131281	-0.08	0.107	1.01321	0.923116	1.11293	0.00570146	TRUE	Female
Inflammation of the heart [Carditis]	Cardiovascular	CV_410	812	110835	0.78366	0.105873	-0.00932015	-0.076	0.057	0.990723	0.926816	1.05866	-0.00404769	TRUE	Both
Cancer (solid tumor, excluding BCC)	Neoplasms	CA_130	14527	94354	0.783788	0.105801	-0.00248915	-0.02	0.015	0.997514	0.980199	1.01511	-0.00108103	TRUE	Both
Dissociative and somatoform disorders	Mental	MB_291	1774	108853	0.783809	0.10579	0.00626149	-0.038	0.051	1.00628	0.962713	1.05232	0.00271933	TRUE	Both
Atypical face pain	Neurological	NS_334.12	228	111908	0.784288	0.105525	0.0172936	-0.107	0.141	1.01744	0.898526	1.15142	0.00751053	TRUE	Both
Venous complications in pregnancy	Pregnancy	PP_912	232	111696	0.784666	0.105315	-0.0172656	-0.141	0.107	0.982883	0.868489	1.11293	-0.00749834	TRUE	Female
Granulomatous disorder of the skin	Dermatological	DE_688	1109	110447	0.784892	0.10519	0.0076903	-0.048	0.063	1.00772	0.953134	1.06503	0.00333985	TRUE	Both
Congenital anomalies of the pancreas	Congenital	CM_758.3	72	112267	0.786068	0.10454	0.0306839	-0.191	0.252	1.03116	0.826133	1.2866	0.0133258	TRUE	Both
Conjunctival cysts	Sense organs	SO_366.6	64	112294	0.786262	0.104433	0.0328943	-0.205	0.271	1.03344	0.814647	1.31128	0.0142858	TRUE	Both
Genetic disease in fetus affecting management of mother	Pregnancy	PP_932.3	411	111454	0.786708	0.104187	-0.0126725	-0.104	0.079	0.987407	0.901225	1.0822	-0.00550361	TRUE	Female
Problems related to lifestyle	Mental	MB_283.8	658	110316	0.787555	0.103719	0.00996772	-0.063	0.082	1.01002	0.938943	1.08546	0.00432892	TRUE	Both
Impaired fasting glucose	Endocrine/Metab	EM_204.1	3452	107083	0.787639	0.103673	0.00462161	-0.029	0.038	1.00463	0.971416	1.03873	0.00200714	TRUE	Both
Voice disturbance	Respiratory	RE_494	2969	107607	0.787724	0.103626	0.00487626	-0.031	0.04	1.00489	0.969476	1.04081	0.00211773	TRUE	Both
Hypothyroidism (not specified as secondary)	Endocrine/Metab	EM_200.12	15545	93370	0.787958	0.103497	0.00236997	-0.015	0.02	1.00237	0.985112	1.0202	0.00102926	TRUE	Both
Coronavirus	Infections	ID_059	3727	104292	0.788099	0.103419	-0.00427783	-0.035	0.027	0.995731	0.965605	1.02737	-0.00185784	TRUE	Both
Rheumatoid arthritis and other inflammatory polyarthropathies	Muscloskeletal	MS_705	4397	106300	0.788652	0.103115	-0.00401115	-0.033	0.025	0.995997	0.967539	1.02532	-0.00174202	TRUE	Both
Pain in joint	Muscloskeletal	MS_713.3	44872	56907	0.789176	0.102826	0.00187345	-0.012	0.016	1.00188	0.988072	1.01613	0.000813627	TRUE	Both
Spina bifida	Congenital	CM_750.21	144	112200	0.789688	0.102544	0.0208139	-0.132	0.174	1.02103	0.876341	1.19006	0.00903938	TRUE	Both
Congenital deformities of hip	Congenital	CM_765	116	112169	0.790017	0.102363	0.0239622	-0.152	0.2	1.02425	0.858988	1.2214	0.0104066	TRUE	Both
Congenital malformations of cardiac chambers and connections	Congenital	CM_763.3	840	111182	0.790439	0.102131	0.00887027	-0.057	0.074	1.00891	0.944594	1.07681	0.00385231	TRUE	Both
Scoliosis	Muscloskeletal	MS_714.3	2366	108043	0.791913	0.101323	0.00533447	-0.034	0.045	1.00535	0.966572	1.04603	0.00231673	TRUE	Both
Duane's syndrome [Duane anomaly]	Sense organs	SO_381.6	87	112265	0.792928	0.100766	0.0273559	-0.177	0.232	1.02773	0.83778	1.26112	0.0118805	TRUE	Both
Acquired deformities of the forearm and hand	Muscloskeletal	MS_710.1	64	112206	0.793071	0.100688	0.0308701	-0.2	0.262	1.03135	0.818731	1.29953	0.0134067	TRUE	Both
Postnasal drip	Respiratory	RE_463.5	1569	108338	0.793207	0.100613	0.00646575	-0.042	0.055	1.00649	0.95887	1.05654	0.00280804	TRUE	Both
Malignant neoplasm of the kidney	Neoplasms	CA_108.4	465	111815	0.79475	0.0997696	-0.0117472	-0.1	0.077	0.988322	0.904837	1.08004	-0.00510176	TRUE	Both
Leiomyoma of uterus	Neoplasms	CA_144.21	6817	101607	0.794912	0.0996812	0.00315043	-0.021	0.027	1.00316	0.979219	1.02737	0.00136822	TRUE	Female
Newborn light or small for gestational age	Neonatal	NB_850.1	52	112296	0.794916	0.0996786	-0.0371408	-0.317	0.243	0.96354	0.728331	1.27507	-0.01613	TRUE	Both
Syndrome of inappropriate secretion of antidiuretic hormone	Endocrine/Metab	EM_209.12	148	112024	0.795173	0.0995384	0.0211208	-0.138	0.181	1.02135	0.871099	1.19842	0.00917265	TRUE	Both
Abnormal involuntary movements	Neurological	NS_324.3	4063	105148	0.795354	0.0994395	0.00403759	-0.026	0.035	1.00405	0.974335	1.03562	0.00175351	TRUE	Both
Hemoglobin C trait [Sickle-cell trait]	Genetic	GE_983.2	542	111685	0.796044	0.0990631	0.00958865	-0.063	0.082	1.00963	0.938943	1.08546	0.0041643	TRUE	Both
Varicose veins of lower extremities	Cardiovascular	CV_444.11	3954	106396	0.796053	0.0990582	-0.00418971	-0.036	0.028	0.995819	0.96464	1.0284	-0.00181957	TRUE	Both
Congenital anomalies of genital organs	Congenital	CM_760	298	111704	0.796175	0.0989913	-0.0145583	-0.125	0.096	0.985547	0.882497	1.10076	-0.00632258	TRUE	Both
Endometrial hyperplasia	Genitourinary	GU_616.1	596	111306	0.796209	0.0989732	0.0102015	-0.067	0.088	1.01025	0.935195	1.09199	0.00443046	TRUE	Female
Benign neoplasm of the digestive organs	Neoplasms	CA_136	13387	92949	0.796968	0.0985593	0.00251223	-0.017	0.022	1.00252	0.983144	1.02224	0.00109105	TRUE	Both
Atrophic vaginitis	Genitourinary	GU_618.3	4196	105165	0.798221	0.0978767	0.00409386	-0.027	0.035	1.0041	0.973361	1.03562	0.00177794	TRUE	Female
Striae atrophicae	Dermatological	DE_675.2	60	112253	0.798415	0.0977712	-0.0318987	-0.277	0.213	0.968605	0.758054	1.23738	-0.0138534	TRUE	Both
Gynecological benign neoplasms	Neoplasms	CA_144	9538	97852	0.798505	0.0977223	0.00270386	-0.018	0.023	1.00271	0.982161	1.02327	0.00117427	TRUE	Female
Kidney transplant	Symptoms	SS_847.2	518	111763	0.798956	0.0974773	0.010643	-0.071	0.093	1.0107	0.931462	1.09746	0.00462221	TRUE	Both
Chronic venous hypertension	Cardiovascular	CV_444.6	198	112068	0.799626	0.0971129	0.0168864	-0.114	0.147	1.01703	0.892258	1.15835	0.00733366	TRUE	Both
Sixth [abducent] nerve palsy	Neurological	NS_334.44	125	112228	0.799925	0.0969505	-0.0219181	-0.191	0.148	0.97832	0.826133	1.15951	-0.00951893	TRUE	Both
Inflammatory conditions of jaw	Muscloskeletal	MS_734.5	85	112202	0.800637	0.0965645	0.0254974	-0.172	0.223	1.02583	0.841979	1.24982	0.0110734	TRUE	Both
Rotator cuff tear or rupture	Muscloskeletal	MS_723.2	2527	108359	0.801369	0.0961676	0.00490731	-0.033	0.043	1.00492	0.967539	1.04394	0.00213122	TRUE	Both
Pyothorax (empyema)	Respiratory	RE_482.2	81	112284	0.801451	0.0961233	0.0264537	-0.18	0.233	1.02681	0.83527	1.26238	0.0114887	TRUE	Both
Other digestive system symptoms and diseases	Gastrointestinal	GI_556	4625	102707	0.801714	0.0959807	0.00369217	-0.025	0.033	1.0037	0.97531	1.03355	0.00160349	TRUE	Both
Congenital malformations of female genitalia	Congenital	CM_760.1	292	111725	0.80174	0.0959665	-0.0142786	-0.126	0.097	0.985823	0.881615	1.10186	-0.00620111	TRUE	Female
Viral enteritis	Gastrointestinal	GI_526.2	550	110102	0.802924	0.0953257	-0.0101148	-0.09	0.069	0.989936	0.913931	1.07144	-0.00439279	TRUE	Both
Muscle weakness (generalized)	Symptoms	SS_807.21	3192	106993	0.803296	0.0951244	-0.00427356	-0.038	0.029	0.995736	0.962713	1.02942	-0.00185598	TRUE	Both
Other disorders and symptoms of the musculoskeletal system	Muscloskeletal	MS_730	6646	101622	0.803853	0.0948234	0.00308935	-0.021	0.027	1.00309	0.979219	1.02737	0.00134169	TRUE	Both
Low lying placenta*	Pregnancy	PP_907.2	207	112041	0.804381	0.0945382	0.0164451	-0.114	0.147	1.01658	0.892258	1.15835	0.00714203	TRUE	Female
Tendinitis	Muscloskeletal	MS_723.5	3177	107163	0.80468	0.0943767	-0.00428039	-0.038	0.03	0.995729	0.962713	1.03045	-0.00185895	TRUE	Both
Measles virus	Infections	ID_065	141	112244	0.805134	0.0941316	-0.0211991	-0.19	0.147	0.979024	0.826959	1.15835	-0.00920664	TRUE	Both
Iatrogenic pneumothorax	Respiratory	RE_484.3	133	112117	0.806794	0.0932375	-0.0209455	-0.189	0.147	0.979272	0.827787	1.15835	-0.00909652	TRUE	Both
Hemianopia	Sense organs	SO_386.42	175	112139	0.806896	0.0931825	-0.0177787	-0.16	0.125	0.982378	0.852144	1.13315	-0.00772121	TRUE	Both
Emotional disturbance of childhood or adolescence	Mental	MB_307.3	65	112273	0.807419	0.092901	0.0282106	-0.199	0.255	1.02861	0.81955	1.29046	0.0122517	TRUE	Both
Rheumatic heart disease	Cardiovascular	CV_400.2	1496	109173	0.807793	0.0926997	-0.00613899	-0.056	0.043	0.99388	0.945539	1.04394	-0.00266613	TRUE	Both
Bacterial enteritis	Gastrointestinal	GI_526.1	1564	109701	0.808401	0.0923729	-0.00597568	-0.054	0.042	0.994042	0.947432	1.04289	-0.0025952	TRUE	Both
Symptoms and signs concerning food and fluid intake	Symptoms	SS_815	343	111421	0.808476	0.0923327	-0.0125261	-0.114	0.089	0.987552	0.892258	1.09308	-0.00544001	TRUE	Both
Symptoms related to joints	Muscloskeletal	MS_713	46444	55664	0.809141	0.0919757	0.00168659	-0.012	0.015	1.00169	0.988072	1.01511	0.000732477	TRUE	Both
Polyhydramnios	Pregnancy	PP_920.1	330	111890	0.809768	0.0916395	0.0125939	-0.09	0.115	1.01267	0.913931	1.12187	0.00546947	TRUE	Female
Osteitis deformans [Paget's disease of bone]	Muscloskeletal	MS_727.3	67	112306	0.809772	0.0916373	-0.0283609	-0.259	0.203	0.972038	0.771823	1.22507	-0.012317	TRUE	Both
Ocular hypertension	Sense organs	SO_375.6	836	111155	0.809866	0.0915868	-0.0080596	-0.074	0.058	0.991973	0.928672	1.05971	-0.00350024	TRUE	Both
Polyp of vocal cord and larynx	Respiratory	RE_472.2	202	112101	0.810279	0.0913654	0.0156436	-0.112	0.143	1.01577	0.894044	1.15373	0.00679391	TRUE	Both
Abnormal findings on diagnostic test of central nervous system	Neurological	NS_349.1	1681	108359	0.810606	0.0911901	-0.00563802	-0.052	0.04	0.994378	0.949329	1.04081	-0.00244856	TRUE	Both
Hemoglobinopathies	Genetic	GE_970	765	111017	0.810675	0.0911535	-0.00795664	-0.073	0.057	0.992075	0.929601	1.05866	-0.00345552	TRUE	Both
Transient cerebral ischemic attack [TIA]	Cardiovascular	CV_431.2	1492	109831	0.810929	0.0910169	-0.00608661	-0.056	0.044	0.993932	0.945539	1.04498	-0.00264338	TRUE	Both
Pain in hip	Muscloskeletal	MS_713.36	13819	91966	0.811798	0.090552	0.0022038	-0.016	0.02	1.00221	0.984127	1.0202	0.0009571	TRUE	Both
Systemic inflammatory response syndrome	Infections	ID_092.1	351	111504	0.811961	0.0904647	-0.012259	-0.113	0.089	0.987816	0.893151	1.09308	-0.00532402	TRUE	Both
Schizoaffective disorder	Mental	MB_287.2	716	111479	0.812105	0.0903876	0.00803727	-0.058	0.074	1.00807	0.94365	1.07681	0.00349054	TRUE	Both
Malignant neoplasm of appendix	Neoplasms	CA_101.412	55	112357	0.812175	0.0903501	0.0306289	-0.222	0.283	1.0311	0.800915	1.32711	0.013302	TRUE	Both
Milk allergy	Symptoms	SS_840.17	70	112253	0.812294	0.0902865	0.0272528	-0.198	0.252	1.02763	0.82037	1.2866	0.0118358	TRUE	Both
Acute inflammatory pelvic disease	Genitourinary	GU_614.31	146	111974	0.812314	0.0902759	-0.0185773	-0.172	0.135	0.981594	0.841979	1.14454	-0.00806801	TRUE	Female
Disorders of vestibular function	Sense organs	SO_394	3250	106509	0.813387	0.0897029	0.00415707	-0.03	0.039	1.00417	0.970446	1.03977	0.00180539	TRUE	Both
Threatened premature labor	Pregnancy	PP_903.2	779	110478	0.814306	0.0892124	0.00796271	-0.058	0.074	1.00799	0.94365	1.07681	0.00345816	TRUE	Female
Premature depolarization [Premature beats]	Cardiovascular	CV_416.5	2331	108242	0.814695	0.0890049	-0.00479246	-0.045	0.035	0.995219	0.955997	1.03562	-0.00208134	TRUE	Both
Osteochondrosis	Muscloskeletal	MS_725	203	111961	0.815801	0.0884158	0.0155895	-0.116	0.147	1.01571	0.890475	1.15835	0.00677044	TRUE	Both
Left bundle branch block	Cardiovascular	CV_416.42	766	111019	0.816479	0.0880549	-0.00825356	-0.078	0.061	0.99178	0.924964	1.0629	-0.00358448	TRUE	Both
Other diseases of pericardium	Cardiovascular	CV_411	975	110523	0.816753	0.0879091	0.00712175	-0.053	0.067	1.00715	0.94838	1.0693	0.00309294	TRUE	Both
Symptoms involving female genital tract	Genitourinary	GU_624	1370	108707	0.817185	0.0876795	0.00605823	-0.045	0.057	1.00608	0.955997	1.05866	0.00263106	TRUE	Female
Pulmonary edema	Respiratory	RE_480	1016	110034	0.817684	0.0874147	0.0068526	-0.051	0.065	1.00688	0.950279	1.06716	0.00297605	TRUE	Both
Blepharospasm	Neurological	NS_324.316	125	112157	0.819113	0.086656	-0.0200834	-0.192	0.152	0.980117	0.825307	1.16416	-0.0087221	TRUE	Both
Dermatochalasis of eyelid	Sense organs	SO_362.6	1647	110479	0.819577	0.08641	0.00575722	-0.044	0.055	1.00577	0.956954	1.05654	0.00250033	TRUE	Both
Parasomnias	Neurological	NS_333.5	562	111383	0.819583	0.0864071	-0.00912606	-0.088	0.069	0.990915	0.915761	1.07144	-0.0039634	TRUE	Both
Hypertrophic conditions of skin	Dermatological	DE_676	4175	103612	0.819584	0.0864066	0.00353383	-0.027	0.034	1.00354	0.973361	1.03458	0.00153472	TRUE	Both
Septic shock	Symptoms	SS_810.1	418	111511	0.820503	0.0859196	0.0106688	-0.081	0.103	1.01073	0.922194	1.10849	0.00463342	TRUE	Both
Cough variant asthma	Respiratory	RE_475.6	194	112048	0.820575	0.0858818	-0.0156028	-0.15	0.119	0.984518	0.860708	1.12637	-0.00677621	TRUE	Both
Hydroureter	Genitourinary	GU_581.32	88	112119	0.821091	0.0856089	-0.0232051	-0.224	0.178	0.977062	0.799315	1.19483	-0.0100778	TRUE	Both
Cystitis	Genitourinary	GU_592.1	5356	101329	0.821452	0.0854176	0.00310607	-0.024	0.03	1.00311	0.976286	1.03045	0.00134895	TRUE	Both
Other skin and subcutaneous disorders	Dermatological	DE_678	8284	95507	0.821697	0.0852886	0.00273619	-0.021	0.027	1.00274	0.979219	1.02737	0.00118831	TRUE	Both
Congenital hypothyroidism	Congenital	CM_772.2	107	112264	0.821926	0.0851675	-0.0214212	-0.208	0.165	0.978807	0.812207	1.17939	-0.00930312	TRUE	Both
Foot drop (acquired)*	Muscloskeletal	MS_710.44	424	111736	0.822335	0.084951	-0.0105207	-0.102	0.081	0.989534	0.90303	1.08437	-0.00456908	TRUE	Both
Syringomyelia and syringobulbia	Neurological	NS_348.1	86	112299	0.822759	0.0847274	0.0226659	-0.176	0.221	1.02292	0.838618	1.24732	0.00984367	TRUE	Both
Placenta previa	Pregnancy	PP_907.1	482	111515	0.823485	0.0843443	0.00976564	-0.076	0.096	1.00981	0.926816	1.10076	0.00424116	TRUE	Female
Papulosquamous disorders	Dermatological	DE_664	2811	107997	0.824267	0.0839321	0.00414382	-0.032	0.041	1.00415	0.968507	1.04185	0.00179964	TRUE	Both
Takotsubo syndrome [Stress cardiomyopathy]	Cardiovascular	CV_414.9	164	112205	0.825543	0.0832604	-0.017093	-0.169	0.135	0.983052	0.844509	1.14454	-0.00742338	TRUE	Both
Mittelschmerz	Genitourinary	GU_626.3	56	112255	0.825767	0.0831427	-0.0287845	-0.285	0.227	0.971626	0.752014	1.25483	-0.012501	TRUE	Female
Mineral deficiencies	Endocrine/Metab	EM_247.8	10821	96777	0.825825	0.0831122	0.00215549	-0.017	0.021	1.00216	0.983144	1.02122	0.000936119	TRUE	Both
Pterygium of eye	Sense organs	SO_366.1	285	111942	0.825838	0.0831053	-0.0133449	-0.132	0.106	0.986744	0.876341	1.11182	-0.00579562	TRUE	Both
Allergic conjunctivitis	Sense organs	SO_367.12	2139	108130	0.826356	0.082833	0.00466828	-0.037	0.046	1.00468	0.963676	1.04707	0.00202741	TRUE	Both
Diabetes mellitus due to underlying condition*	Endocrine/Metab	EM_202.31	639	111276	0.827167	0.0824067	-0.00821218	-0.082	0.066	0.991821	0.921272	1.06823	-0.0035665	TRUE	Both
Chrystal arthropathies	Muscloskeletal	MS_703	1875	109325	0.827986	0.0819768	-0.00486032	-0.049	0.039	0.995151	0.952181	1.03977	-0.00211081	TRUE	Both
Facial nerve disorders and weakness	Neurological	NS_334.2	1184	110108	0.828958	0.0814677	0.00609381	-0.049	0.061	1.00611	0.952181	1.0629	0.00264651	TRUE	Both
Tremor	Neurological	NS_324.34	1922	108936	0.829522	0.0811719	0.00483801	-0.039	0.049	1.00485	0.961751	1.05022	0.00210112	TRUE	Both
Punctate keratitis	Sense organs	SO_367.22	282	111819	0.829804	0.0810243	-0.0127817	-0.129	0.104	0.9873	0.878974	1.1096	-0.00555104	TRUE	Both
Polyphagia	Mental	MB_293.4	128	112187	0.830631	0.0805919	0.018069	-0.148	0.184	1.01823	0.862431	1.20202	0.00784728	TRUE	Both
Abnormal findings on diagnostic imaging of the digestive tract	Gastrointestinal	GI_558	2167	106850	0.83071	0.0805507	-0.00446213	-0.045	0.036	0.995548	0.955997	1.03666	-0.00193788	TRUE	Both
Premature rupture of membranes	Pregnancy	PP_905	936	110290	0.830816	0.0804952	0.00681863	-0.056	0.069	1.00684	0.945539	1.07144	0.00296129	TRUE	Female
Anemia in pregnancy	Pregnancy	PP_914	2084	108016	0.831127	0.0803325	0.00452869	-0.037	0.046	1.00454	0.963676	1.04707	0.00196679	TRUE	Female
Nerve root and plexus disorders	Neurological	NS_335	662	111023	0.831931	0.0799129	0.00796142	-0.066	0.081	1.00799	0.936131	1.08437	0.0034576	TRUE	Both
Guillain-Barre syndrome [Acute infective polyneuritis]	Neurological	NS_337.21	92	112280	0.832331	0.0797041	-0.0212004	-0.217	0.175	0.979023	0.80493	1.19125	-0.00920723	TRUE	Both
Periodontal diseases	Gastrointestinal	GI_504	1846	108718	0.832426	0.0796544	0.00483165	-0.04	0.05	1.00484	0.960789	1.05127	0.00209836	TRUE	Both
Hypertrichosis and hirsutism	Dermatological	DE_684.2	990	110658	0.833945	0.0788626	-0.00637832	-0.066	0.053	0.993642	0.936131	1.05443	-0.00277007	TRUE	Both
Iron deficiency	Endocrine/Metab	EM_247.88	10712	96944	0.835582	0.0780108	0.00204153	-0.017	0.021	1.00204	0.983144	1.02122	0.000886626	TRUE	Both
Hematuria	Genitourinary	GU_593	7640	98574	0.835631	0.0779856	0.00245502	-0.021	0.026	1.00246	0.979219	1.02634	0.0010662	TRUE	Both
Menstrual migraine	Neurological	NS_331.63	237	112020	0.835842	0.077876	-0.0131269	-0.137	0.111	0.986959	0.87197	1.11739	-0.00570096	TRUE	Female
Back pain	Muscloskeletal	MS_718	41431	59747	0.836286	0.077645	-0.00141049	-0.015	0.012	0.998591	0.985112	1.01207	-0.000612566	TRUE	Both
Preterm labor with preterm delivery	Pregnancy	PP_903.1	563	110813	0.839132	0.0761698	0.00804671	-0.07	0.086	1.00808	0.932394	1.08981	0.00349464	TRUE	Female
Conversion disorder	Mental	MB_291.1	371	111747	0.840092	0.0756732	0.00967963	-0.084	0.104	1.00973	0.919431	1.1096	0.00420381	TRUE	Both
Disorders of urea cycle metabolism	Genetic	GE_962.5	54	112306	0.840223	0.0756053	-0.0263686	-0.283	0.23	0.973976	0.75352	1.2586	-0.0114517	TRUE	Both
Renal osteodystrophy	Genitourinary	GU_588.11	175	112155	0.840232	0.0756006	-0.0141025	-0.151	0.123	0.985996	0.859848	1.13088	-0.00612464	TRUE	Both
Cystic kidney disease	Congenital	CM_761.13	618	111309	0.840494	0.0754654	0.00778433	-0.068	0.084	1.00781	0.93426	1.08763	0.00338069	TRUE	Both
Pyloric stenosis	Gastrointestinal	GI_516.1	95	112233	0.84063	0.0753949	0.01977	-0.173	0.212	1.01997	0.841138	1.23615	0.008586	TRUE	Both
Other acquired musculoskeletal deformity	Muscloskeletal	MS_729	457	111358	0.841508	0.0749415	-0.00914152	-0.099	0.08	0.9909	0.905743	1.08329	-0.00397011	TRUE	Both
Dental abrasion and erosion	Gastrointestinal	GI_502.12	95	112196	0.841541	0.0749246	0.0196061	-0.173	0.212	1.0198	0.841138	1.23615	0.00851483	TRUE	Both
Myasthenia gravis and other myoneural disorders	Neurological	NS_338	344	111862	0.841733	0.0748258	-0.0104211	-0.113	0.092	0.989633	0.893151	1.09636	-0.00452584	TRUE	Both
Conduct disorders	Mental	MB_306	198	111962	0.841826	0.0747778	-0.0131781	-0.143	0.116	0.986908	0.866754	1.123	-0.00572319	TRUE	Both
Tension headache	Neurological	NS_331.1	2342	107302	0.842027	0.0746737	-0.00404677	-0.044	0.036	0.995961	0.956954	1.03666	-0.00175749	TRUE	Both
Radial styloid tenosynovitis [de Quervain]	Muscloskeletal	MS_721.12	1417	109991	0.842207	0.0745809	0.00508013	-0.045	0.055	1.00509	0.955997	1.05654	0.00220627	TRUE	Both
Malignant neoplasm of the uterus	Neoplasms	CA_106.2	1007	111086	0.842242	0.0745629	0.00617745	-0.055	0.067	1.0062	0.946485	1.0693	0.00268283	TRUE	Female
Chondrocalcinosis	Muscloskeletal	MS_703.2	408	111591	0.844632	0.0733324	-0.00968902	-0.107	0.087	0.990358	0.898526	1.0909	-0.00420789	TRUE	Both
Portal vein thrombosis	Cardiovascular	CV_440.12	136	112239	0.845332	0.0729725	0.0160792	-0.145	0.178	1.01621	0.865022	1.19483	0.0069831	TRUE	Both
Other congenital malformations of musculoskeletal system	Congenital	CM_770	185	111926	0.846005	0.0726269	0.0137051	-0.125	0.152	1.0138	0.882497	1.16416	0.00595205	TRUE	Both
Spontaneous abortion or history of recurrent pregnancy loss	Pregnancy	PP_900	1594	109549	0.846323	0.0724636	0.00471397	-0.043	0.052	1.00473	0.957911	1.05338	0.00204725	TRUE	Female
Episcleritis	Sense organs	SO_367.6	102	112221	0.846571	0.0723366	-0.0186775	-0.208	0.171	0.981496	0.812207	1.18649	-0.00811151	TRUE	Both
Synovitis and tenosynovitis	Muscloskeletal	MS_721.1	7214	100311	0.846692	0.0722746	-0.00236207	-0.026	0.022	0.997641	0.974335	1.02224	-0.00102583	TRUE	Both
Ovarian hyperfunction	Endocrine/Metab	EM_214.2	78	112246	0.84711	0.0720601	0.0209723	-0.192	0.234	1.02119	0.825307	1.26364	0.00910818	TRUE	Female
Other disorders of bladder	Genitourinary	GU_596	3229	106838	0.847291	0.0719677	0.00332567	-0.031	0.037	1.00333	0.969476	1.03769	0.00144432	TRUE	Both
Malignant neuroendocrine tumors	Neoplasms	CA_114.1	242	112100	0.847423	0.0718998	0.0119198	-0.11	0.133	1.01199	0.895834	1.14225	0.00517672	TRUE	Both
Juvenile epithelial corneal dystrophy [Meesmann corneal dystrophy]	Genetic	GE_974.24	113	112232	0.848037	0.0715852	0.0179341	-0.165	0.201	1.0181	0.847894	1.22262	0.00778867	TRUE	Both
Facial weakness	Neurological	NS_334.23	380	111327	0.848614	0.0712896	0.00940941	-0.087	0.106	1.00945	0.916677	1.11182	0.00408645	TRUE	Both
Urethral diverticulum	Genitourinary	GU_597.4	69	112324	0.849304	0.0709368	0.0210709	-0.196	0.238	1.02129	0.822012	1.26871	0.00915097	TRUE	Both
Cystic fibrosis carrier	Genetic	GE_983.1	88	110863	0.849611	0.0707799	-0.0194565	-0.221	0.182	0.980732	0.801717	1.19961	-0.00844986	TRUE	Both
Cerebral palsy and other paralytic syndromes	Neurological	NS_341	1087	110425	0.850718	0.0702142	-0.00540593	-0.062	0.051	0.994609	0.939883	1.05232	-0.00234777	TRUE	Both
Alveolitis of jaw	Muscloskeletal	MS_734.4	93	112259	0.851175	0.0699813	-0.0183602	-0.21	0.173	0.981807	0.810584	1.18887	-0.00797372	TRUE	Both
Primary biliary cirrhosis*	Gastrointestinal	GI_542.81	147	112256	0.851458	0.069837	0.0152702	-0.145	0.175	1.01539	0.865022	1.19125	0.00663175	TRUE	Both
Hydronephrosis	Genitourinary	GU_581.31	1641	109380	0.852053	0.0695336	-0.00448686	-0.052	0.043	0.995523	0.949329	1.04394	-0.00194862	TRUE	Both
Cerebrospinal fluid leak	Neurological	NS_344.3	111	112233	0.852293	0.0694111	0.0166341	-0.158	0.192	1.01677	0.85385	1.21167	0.00722409	TRUE	Both
Fusion of spine*	Muscloskeletal	MS_714.7	224	111951	0.852361	0.0693766	-0.0120358	-0.139	0.115	0.988036	0.870228	1.12187	-0.00522709	TRUE	Both
Diverticula of colon	Gastrointestinal	GI_523.2	6545	98779	0.852387	0.0693633	-0.00244564	-0.028	0.023	0.997557	0.972388	1.02327	-0.00106213	TRUE	Both
Chronic sinusitis	Respiratory	RE_462.2	7573	98362	0.8525	0.0693057	0.00221136	-0.021	0.026	1.00221	0.979219	1.02634	0.000960382	TRUE	Both
Bleeding in pregnancy	Pregnancy	PP_904	3119	107025	0.853225	0.0689366	0.00334783	-0.032	0.039	1.00335	0.968507	1.03977	0.00145394	TRUE	Female
Anomalies of pulmonary artery, congenital	Congenital	CM_763.15	51	112342	0.85326	0.0689187	-0.0251158	-0.291	0.241	0.975197	0.747516	1.27252	-0.0109077	TRUE	Both
Abnormal weight loss	Endocrine/Metab	EM_230.21	2707	107199	0.853669	0.0687106	0.00342728	-0.033	0.04	1.00343	0.967539	1.04081	0.00148845	TRUE	Both
Lagophthalmos	Sense organs	SO_361.2	107	112264	0.853762	0.0686633	0.0173393	-0.167	0.202	1.01749	0.8462	1.22385	0.00753038	TRUE	Both
Pain in wrist*	Muscloskeletal	MS_713.34	3383	105345	0.853934	0.0685758	0.00307972	-0.03	0.036	1.00308	0.970446	1.03666	0.0013375	TRUE	Both
Osteomalacia	Muscloskeletal	MS_726.5	215	112028	0.854381	0.0683485	0.0116999	-0.113	0.137	1.01177	0.893151	1.14683	0.0050812	TRUE	Both
Secondary diabetes	Endocrine/Metab	EM_202.3	954	110793	0.85475	0.068161	-0.00563262	-0.066	0.055	0.994383	0.936131	1.05654	-0.00244622	TRUE	Both
Scotoma	Sense organs	SO_386.41	149	112106	0.854775	0.0681483	0.0144045	-0.14	0.169	1.01451	0.869358	1.18412	0.00625581	TRUE	Both
Autism	Mental	MB_301.1	80	112299	0.85488	0.068095	-0.0196883	-0.231	0.191	0.980504	0.793739	1.21046	-0.00855052	TRUE	Both
Pilonidal cyst	Dermatological	DE_682.2	271	111966	0.8564	0.0673234	-0.0104467	-0.124	0.103	0.989608	0.88338	1.10849	-0.00453694	TRUE	Both
Eczematous dermatitis of eyelid	Sense organs	SO_360.51	159	112078	0.856484	0.0672807	0.0140047	-0.138	0.166	1.0141	0.871099	1.18057	0.00608215	TRUE	Both
Benign sarcoma-related cancers	Neoplasms	CA_139	7797	98907	0.857665	0.0666825	-0.00212288	-0.025	0.021	0.997879	0.97531	1.02122	-0.000921957	TRUE	Both
Hordeolum	Sense organs	SO_360.1	970	109738	0.857863	0.0665818	0.00564281	-0.056	0.067	1.00566	0.945539	1.0693	0.00245064	TRUE	Both
Articular cartilage disorder	Muscloskeletal	MS_712.3	208	111717	0.857895	0.066566	-0.0118528	-0.142	0.118	0.988217	0.867621	1.12524	-0.00514761	TRUE	Both
Embolism of cerebral or precerebral arteries	Cardiovascular	CV_440.21	345	111853	0.85929	0.0658603	-0.00921108	-0.111	0.093	0.990831	0.894939	1.09746	-0.00400032	TRUE	Both
Intrauterine synechiae	Genitourinary	GU_616.4	59	112257	0.859356	0.0658267	-0.0224173	-0.27	0.226	0.977832	0.763379	1.25358	-0.00973569	TRUE	Female
White matter disease, unspecified*	Neurological	NS_349.14	188	111604	0.859371	0.0658194	0.0123172	-0.124	0.149	1.01239	0.88338	1.16067	0.0053493	TRUE	Both
Centrilobular emphysema*	Respiratory	RE_474.13	471	111568	0.859563	0.0657224	0.00775971	-0.078	0.094	1.00779	0.924964	1.09856	0.00337	TRUE	Both
Pneumonia due to fungus	Respiratory	RE_468.5	161	112102	0.859641	0.0656829	0.0134258	-0.135	0.162	1.01352	0.873716	1.17586	0.00583076	TRUE	Both
Ischemia and infarction of kidney	Genitourinary	GU_586.3	55	112311	0.859724	0.0656408	0.0221042	-0.223	0.267	1.02235	0.800115	1.30604	0.00959972	TRUE	Both
Hypercalciuria*	Symptoms	SS_832.9	104	112285	0.859759	0.0656231	-0.0171975	-0.208	0.174	0.982949	0.812207	1.19006	-0.0074688	TRUE	Both
Post COVID-19 condition*	Symptoms	SS_807.3	97	112186	0.861422	0.064784	0.0168882	-0.173	0.207	1.01703	0.841138	1.22998	0.00733445	TRUE	Both
Pre-existing diabetes mellitus in pregnancy*	Pregnancy	PP_909.2	368	111929	0.861534	0.0647274	-0.00882914	-0.108	0.09	0.99121	0.897628	1.09417	-0.00383445	TRUE	Female
Convulsions	Neurological	NS_330.3	2767	108175	0.86159	0.0646991	0.00316118	-0.032	0.039	1.00317	0.968507	1.03977	0.00137288	TRUE	Both
Perforation of tympanic membrane	Sense organs	SO_391.7	396	111669	0.861864	0.0645611	-0.00858263	-0.105	0.088	0.991454	0.900325	1.09199	-0.00372739	TRUE	Both
Estrogen receptor status	Neoplasms	CA_128	607	111506	0.862201	0.0643915	-0.00692096	-0.085	0.071	0.993103	0.918512	1.07358	-0.00300573	TRUE	Both
Otalgia [ear pain]	Sense organs	SO_392.1	3851	102865	0.862468	0.0642573	-0.00277245	-0.034	0.029	0.997231	0.966572	1.02942	-0.00120406	TRUE	Both
Congenital malformations of respiratory system	Congenital	CM_762	79	112249	0.862505	0.0642382	0.0179652	-0.185	0.221	1.01813	0.831104	1.24732	0.00780217	TRUE	Both
Neurofibromatosis	Genetic	GE_961.11	107	112298	0.862732	0.0641243	-0.0156482	-0.193	0.162	0.984474	0.824482	1.17586	-0.00679592	TRUE	Both
Polycythemias	Blood/Immune	BI_175	439	111700	0.863513	0.0637312	-0.00799981	-0.099	0.083	0.992032	0.905743	1.08654	-0.00347427	TRUE	Both
Peptic ulcer	Gastrointestinal	GI_513	2533	107713	0.86498	0.062994	-0.00330566	-0.041	0.035	0.9967	0.959829	1.03562	-0.00143563	TRUE	Both
Paralytic strabismus [Neurogenic strabismus]	Sense organs	SO_381.1	301	111924	0.865927	0.0625189	-0.00944481	-0.119	0.1	0.9906	0.887808	1.10517	-0.00410183	TRUE	Both
Spasm of muscle	Muscloskeletal	MS_719.11	4002	103883	0.866696	0.0621331	-0.00257593	-0.033	0.028	0.997427	0.967539	1.0284	-0.00111871	TRUE	Both
Scar conditions and fibrosis of skin	Dermatological	DE_676.2	2333	107282	0.866848	0.0620572	-0.00346434	-0.044	0.037	0.996542	0.956954	1.03769	-0.00150454	TRUE	Both
Snoring*	Respiratory	RE_488.9	2789	106531	0.867006	0.061978	-0.0030399	-0.039	0.033	0.996965	0.961751	1.03355	-0.00132021	TRUE	Both
Uninodular goiter [single thyroid nodule]	Endocrine/Metab	EM_200.22	5631	104640	0.867021	0.0619705	-0.00223582	-0.028	0.024	0.997767	0.972388	1.02429	-0.000971005	TRUE	Both
Scabies	Infections	ID_086.2	252	111558	0.867373	0.0617939	-0.0100322	-0.128	0.108	0.990018	0.879853	1.11405	-0.00435693	TRUE	Both
Late pregnancy	Pregnancy	PP_944	1398	109584	0.867795	0.0615831	0.0043552	-0.047	0.056	1.00436	0.954087	1.0576	0.00189144	TRUE	Female
Dysmenorrhea	Genitourinary	GU_626.2	2628	107316	0.868405	0.0612774	-0.00317984	-0.041	0.034	0.996825	0.959829	1.03458	-0.00138099	TRUE	Female
Nuclear cataract	Sense organs	SO_371.3	7148	102266	0.868489	0.0612359	-0.00212729	-0.027	0.023	0.997875	0.973361	1.02327	-0.000923869	TRUE	Both
Lack of coordination	Neurological	NS_325.3	1085	110401	0.869181	0.0608896	-0.00486268	-0.063	0.053	0.995149	0.938943	1.05443	-0.00211184	TRUE	Both
Hematemesis	Gastrointestinal	GI_557.1	448	111346	0.869758	0.0606014	0.00732629	-0.08	0.095	1.00735	0.923116	1.09966	0.00318177	TRUE	Both
Drug induced neutropenia	Blood/Immune	BI_170.12	472	111673	0.869886	0.0605377	-0.00737868	-0.096	0.081	0.992648	0.908464	1.08437	-0.00320452	TRUE	Both
Bilateral hearing loss	Sense organs	SO_396.8	4925	103989	0.869894	0.0605336	-0.00244121	-0.032	0.027	0.997562	0.968507	1.02737	-0.0010602	TRUE	Both
Essential hypertension	Cardiovascular	CV_401.1	38571	67180	0.870503	0.0602299	0.00115518	-0.013	0.015	1.00116	0.987084	1.01511	0.000501687	TRUE	Both
Nail dystrophy*	Dermatological	DE_683.2	641	110712	0.871121	0.0599215	-0.00613374	-0.08	0.068	0.993885	0.923116	1.07037	-0.00266385	TRUE	Both
Pleural effusion	Respiratory	RE_483	2208	108191	0.871172	0.0598959	0.00336905	-0.037	0.044	1.00337	0.963676	1.04498	0.00146316	TRUE	Both
Malignant neoplasm of the eye, brain and other parts of central nervous system	Neoplasms	CA_109	635	111388	0.871278	0.0598431	0.00622232	-0.069	0.081	1.00624	0.933327	1.08437	0.00270232	TRUE	Both
Hypovolemia	Endocrine/Metab	EM_256.72	477	110779	0.871811	0.0595777	0.00714243	-0.08	0.094	1.00717	0.923116	1.09856	0.00310192	TRUE	Both
Umbilical cord complications	Pregnancy	PP_947	1133	108657	0.873449	0.0587625	-0.0046692	-0.062	0.053	0.995342	0.939883	1.05443	-0.00202781	TRUE	Female
Thyroid dysfunction complicating pregnancy, childbirth, or the puerperium	Pregnancy	PP_922.2	284	111947	0.8736	0.0586872	-0.00922175	-0.123	0.104	0.990821	0.884264	1.1096	-0.00400496	TRUE	Female
Cellulitis and abscess	Dermatological	DE_660.6	10344	94816	0.875099	0.0579426	-0.00159586	-0.021	0.018	0.998405	0.979219	1.01816	-0.000693072	TRUE	Both
Benign neoplasm of the kidney	Neoplasms	CA_147.1	115	112191	0.875506	0.0577408	-0.0143562	-0.194	0.165	0.985746	0.823658	1.17939	-0.00623482	TRUE	Both
Malignant neoplasm of the vagina	Neoplasms	CA_106.12	63	112339	0.876557	0.0572196	-0.0188074	-0.256	0.218	0.981368	0.774142	1.24359	-0.00816797	TRUE	Female
Attention and concentration deficit	Neurological	NS_329.41	532	111232	0.876847	0.0570761	0.00645189	-0.075	0.088	1.00647	0.927743	1.09199	0.00280202	TRUE	Both
Nausea	Gastrointestinal	GI_528.1	15388	85214	0.877351	0.0568266	-0.0013261	-0.018	0.016	0.998675	0.982161	1.01613	-0.00057592	TRUE	Both
Cellulitis and abscess of mouth	Gastrointestinal	GI_507.2	169	111894	0.877747	0.0566309	-0.0112168	-0.154	0.132	0.988846	0.857272	1.14111	-0.00487139	TRUE	Both
Skin changes due to solar radiation	Dermatological	DE_672	6616	102098	0.877801	0.0566037	-0.0020903	-0.029	0.025	0.997912	0.971416	1.02532	-0.000907805	TRUE	Both
Alopecia	Dermatological	DE_684.1	4178	105142	0.878391	0.0563123	-0.00234603	-0.032	0.028	0.997657	0.968507	1.0284	-0.00101887	TRUE	Both
Retinal detachments and breaks	Sense organs	SO_374.1	1120	110831	0.878475	0.0562704	-0.00445579	-0.062	0.053	0.995554	0.939883	1.05443	-0.00193513	TRUE	Both
Benign neoplasm of the parathyroid gland	Neoplasms	CA_149.3	149	112085	0.878476	0.05627	-0.0122032	-0.169	0.144	0.987871	0.844509	1.15488	-0.0052998	TRUE	Both
Unilateral hearing loss	Sense organs	SO_396.9	1825	108791	0.878659	0.0561795	0.0035029	-0.041	0.048	1.00351	0.959829	1.04917	0.00152129	TRUE	Both
Microscopic colitis*	Gastrointestinal	GI_522.14	278	112023	0.878719	0.05615	0.00898606	-0.106	0.124	1.00903	0.899425	1.13202	0.0039026	TRUE	Both
Disorders of calcium metabolism	Endocrine/Metab	EM_247.5	3223	106698	0.879072	0.0559753	0.00264419	-0.031	0.037	1.00265	0.969476	1.03769	0.00114836	TRUE	Both
Hyperaldosteronism	Endocrine/Metab	EM_211.11	100	112279	0.879229	0.0558979	-0.0141699	-0.197	0.169	0.98593	0.821191	1.18412	-0.00615393	TRUE	Both
Decreased fetal movements, affecting management of mother	Pregnancy	PP_932.4	729	110273	0.879317	0.0558547	0.00544333	-0.065	0.076	1.00546	0.937067	1.07896	0.00236401	TRUE	Female
Pneumoviridae	Infections	ID_058	186	112026	0.879327	0.0558494	-0.0107237	-0.149	0.128	0.989334	0.861569	1.13655	-0.00465725	TRUE	Both
Ocular pain	Sense organs	SO_389.1	1109	108896	0.879519	0.0557549	0.00440628	-0.053	0.061	1.00442	0.94838	1.0629	0.00191362	TRUE	Both
Obstructive defects of renal pelvis and ureter, congenital	Congenital	CM_761.21	80	112298	0.87986	0.0555866	0.0161676	-0.193	0.226	1.0163	0.824482	1.25358	0.00702152	TRUE	Both
Rectal prolapse	Gastrointestinal	GI_530.3	219	112015	0.881663	0.0546976	-0.00988242	-0.14	0.12	0.990166	0.869358	1.1275	-0.00429188	TRUE	Both
Pilar and trichodermal cyst	Dermatological	DE_682.12	231	111992	0.882622	0.0542254	-0.00952727	-0.136	0.117	0.990518	0.872843	1.12412	-0.00413764	TRUE	Both
Acute respiratory failure	Respiratory	RE_479.31	2347	108539	0.88395	0.0535723	-0.00290275	-0.042	0.036	0.997101	0.95887	1.03666	-0.00126065	TRUE	Both
Myalgia	Muscloskeletal	MS_724.1	12670	92571	0.884142	0.0534782	-0.00136627	-0.02	0.017	0.998635	0.980199	1.01715	-0.000593365	TRUE	Both
Fracture of hand or wrist	Muscloskeletal	MS_745.5	2365	108479	0.88459	0.0532581	0.00293739	-0.037	0.043	1.00294	0.963676	1.04394	0.00127569	TRUE	Both
Neural tube defects and congenital disorders of the spinal cord	Congenital	CM_750.2	233	112063	0.885564	0.05278	-0.00891699	-0.13	0.113	0.991123	0.878095	1.11963	-0.0038726	TRUE	Both
Hypervitaminosis D	Endocrine/Metab	EM_238.4	143	112167	0.886524	0.0523095	-0.0117495	-0.173	0.15	0.988319	0.841138	1.16183	-0.00510275	TRUE	Both
Bronchospasm	Respiratory	RE_499.3	1025	109917	0.88658	0.0522819	-0.00430202	-0.063	0.055	0.995707	0.938943	1.05654	-0.00186834	TRUE	Both
Adrenal hyperfunction	Endocrine/Metab	EM_211.1	335	111880	0.886635	0.0522552	-0.00746465	-0.11	0.095	0.992563	0.895834	1.09966	-0.00324186	TRUE	Both
Infection of the eye	Sense organs	SO_379	553	110950	0.887298	0.0519303	-0.00581593	-0.086	0.075	0.994201	0.917594	1.07788	-0.00252582	TRUE	Both
Disorders of iron metabolism	Endocrine/Metab	EM_247.7	474	111625	0.887342	0.0519091	-0.00626748	-0.093	0.08	0.993752	0.911194	1.08329	-0.00272193	TRUE	Both
Inflammatory bowel disease	Gastrointestinal	GI_522.1	2054	109613	0.887724	0.0517219	-0.00305615	-0.045	0.039	0.996949	0.955997	1.03977	-0.00132727	TRUE	Both
Spontaneous abortion	Pregnancy	PP_900.1	1294	109934	0.887737	0.0517156	-0.00381272	-0.057	0.049	0.996195	0.944594	1.05022	-0.00165584	TRUE	Female
Latex allergy	Symptoms	SS_840.4	603	111192	0.888934	0.0511305	-0.00539059	-0.081	0.07	0.994624	0.922194	1.07251	-0.0023411	TRUE	Both
Seasonal allergic rhinitis	Respiratory	RE_463.21	5164	102519	0.889371	0.0509172	0.00190289	-0.025	0.029	1.0019	0.97531	1.02942	0.000826413	TRUE	Both
Chronic laryngitis and laryngotracheitis	Respiratory	RE_467.2	297	111780	0.889573	0.0508186	0.00765436	-0.1	0.116	1.00768	0.904837	1.123	0.00332425	TRUE	Both
Bipolar II disorder*	Mental	MB_286.12	602	111624	0.890982	0.0501311	-0.00532244	-0.081	0.071	0.994692	0.922194	1.07358	-0.00231151	TRUE	Both
Noninflammatory disorders of ovary, fallopian tube, and broad ligament	Genitourinary	GU_619	8687	98460	0.891514	0.0498719	0.00149952	-0.02	0.023	1.0015	0.980199	1.02327	0.000651232	TRUE	Female
Symptomatic menopause	Genitourinary	GU_627.2	7734	99646	0.891717	0.0497728	0.00168774	-0.023	0.026	1.00169	0.977262	1.02634	0.000732978	TRUE	Female
Coagulation defects, purpura and other hemorrhagic conditions	Blood/Immune	BI_168	3887	105253	0.89202	0.0496253	-0.0021528	-0.033	0.029	0.99785	0.967539	1.02942	-0.00093495	TRUE	Both
Nonspecific abnormal findings in stool contents	Gastrointestinal	GI_556.8	1958	107784	0.892406	0.0494376	-0.00300889	-0.047	0.041	0.996996	0.954087	1.04185	-0.00130675	TRUE	Both
Impulse disorders	Mental	MB_298	197	112105	0.892442	0.0494201	0.0087991	-0.119	0.136	1.00884	0.887808	1.14568	0.0038214	TRUE	Both
Corneal degenerations	Sense organs	SO_369.4	336	111807	0.892499	0.0493921	0.00717899	-0.097	0.111	1.0072	0.907556	1.11739	0.0031178	TRUE	Both
Eye infection, viral	Sense organs	SO_379.2	533	110993	0.892588	0.0493491	0.00563461	-0.076	0.087	1.00565	0.926816	1.0909	0.00244708	TRUE	Both
Viral hepatitits	Gastrointestinal	GI_540.3	2172	109393	0.892618	0.0493345	0.00274265	-0.037	0.043	1.00275	0.963676	1.04394	0.00119112	TRUE	Both
Secondary hyperparathyroidism	Endocrine/Metab	EM_208.22	964	111088	0.892696	0.0492964	-0.00414421	-0.064	0.056	0.995864	0.938005	1.0576	-0.00179981	TRUE	Both
Progressive high (degenerative) myopia	Sense organs	SO_387.21	301	111957	0.893395	0.0489567	0.00748866	-0.102	0.117	1.00752	0.90303	1.12412	0.00325228	TRUE	Both
Traction detachment of retina	Sense organs	SO_374.12	95	112280	0.894192	0.0485694	-0.0125957	-0.198	0.173	0.987483	0.82037	1.18887	-0.00547023	TRUE	Both
Malignant neoplasm of brain	Neoplasms	CA_109.3	466	111658	0.894776	0.0482859	0.00593964	-0.082	0.094	1.00596	0.921272	1.09856	0.00257955	TRUE	Both
Compression of brain	Neurological	NS_346.5	293	111925	0.896344	0.0475255	-0.00714869	-0.115	0.1	0.992877	0.891366	1.10517	-0.00310464	TRUE	Both
Psoriasis vulgaris*	Dermatological	DE_664.41	171	112119	0.896351	0.047522	0.00966903	-0.136	0.155	1.00972	0.872843	1.16766	0.0041992	TRUE	Both
Cytomegalovirus [CMV]	Infections	ID_052.5	165	112183	0.897216	0.0471029	-0.00962485	-0.156	0.136	0.990421	0.855559	1.14568	-0.00418002	TRUE	Both
Celiac artery compression syndrome	Cardiovascular	CV_443.2	70	112307	0.897318	0.0470535	0.0148982	-0.211	0.241	1.01501	0.809774	1.27252	0.00647019	TRUE	Both
Hereditary motor and sensory neuropathy	Genetic	GE_972.11	81	112255	0.89764	0.0468979	0.0137526	-0.196	0.223	1.01385	0.822012	1.24982	0.00597268	TRUE	Both
Urinary urgency	Genitourinary	GU_594.6	3218	105927	0.89818	0.0466366	-0.00224865	-0.037	0.032	0.997754	0.963676	1.03252	-0.000976577	TRUE	Both
Other genetic disesaes	Genetic	GE_981	97	112252	0.898401	0.0465296	-0.0125389	-0.205	0.18	0.987539	0.814647	1.19722	-0.00544559	TRUE	Both
Dysplasia of female genital organs	Genitourinary	GU_621	2892	107546	0.899883	0.0458142	-0.00229856	-0.038	0.034	0.997704	0.962713	1.03458	-0.000998251	TRUE	Female
Intestinal fistula	Gastrointestinal	GI_532.1	302	111935	0.900298	0.0456139	-0.00694592	-0.116	0.102	0.993078	0.890475	1.10738	-0.00301657	TRUE	Both
Hypersensitivity angiitis	Muscloskeletal	MS_704.4	97	112254	0.900625	0.0454559	0.0122613	-0.18	0.205	1.01234	0.83527	1.22753	0.00532501	TRUE	Both
Congenital malformations of circulatory system (other than heart)	Congenital	CM_764	432	111541	0.900942	0.045303	0.00573175	-0.085	0.096	1.00575	0.918512	1.10076	0.00248927	TRUE	Both
Disorders of carbohydrate metabolism	Genetic	GE_964	52	112325	0.900949	0.0452996	0.0160618	-0.237	0.269	1.01619	0.788991	1.30866	0.00697555	TRUE	Both
Postmenopausal bleeding	Genitourinary	GU_627.1	3901	106736	0.901048	0.0452523	0.00200631	-0.03	0.034	1.00201	0.970446	1.03458	0.00087133	TRUE	Female
Disorders of autonomic nervous system	Neurological	NS_343	967	110782	0.901307	0.0451271	-0.00385546	-0.065	0.057	0.996152	0.937067	1.05866	-0.00167441	TRUE	Both
Allergy to analgesic agent	Symptoms	SS_840.64	803	110530	0.90162	0.0449767	0.00409885	-0.061	0.069	1.00411	0.940823	1.07144	0.00178011	TRUE	Both
Paroxysmal vertigo	Sense organs	SO_394.21	2167	108169	0.903091	0.0442687	0.00260967	-0.039	0.045	1.00261	0.961751	1.04603	0.00113337	TRUE	Both
Non-Hodgkin lymphoma	Neoplasms	CA_122.2	791	111314	0.903265	0.044185	0.00424438	-0.064	0.073	1.00425	0.938005	1.07573	0.00184331	TRUE	Both
Congenital anomalies of aorta	Congenital	CM_763.14	86	112248	0.904305	0.0436852	0.0124034	-0.19	0.215	1.01248	0.826959	1.23986	0.00538674	TRUE	Both
Orthostatic hypotension	Cardiovascular	CV_446.2	1285	109759	0.90434	0.0436684	0.00324917	-0.05	0.056	1.00325	0.951229	1.0576	0.0014111	TRUE	Both
Disorders of optic nerve and visual pathways	Sense organs	SO_380	2300	109053	0.904361	0.0436584	-0.00244616	-0.042	0.037	0.997557	0.95887	1.03769	-0.00106235	TRUE	Both
Disorders of parathyroid gland	Endocrine/Metab	EM_208	2744	108897	0.904518	0.0435827	0.0022426	-0.034	0.039	1.00225	0.966572	1.03977	0.000973949	TRUE	Both
Diseases of lips	Gastrointestinal	GI_508	619	110878	0.904599	0.0435439	0.00469208	-0.072	0.081	1.0047	0.930531	1.08437	0.00203775	TRUE	Both
Carpal tunnel syndrome, bilateral*	Neurological	NS_336.411	1366	109824	0.90505	0.0433275	-0.00307105	-0.054	0.047	0.996934	0.947432	1.04812	-0.00133374	TRUE	Both
Intestinal perforation	Gastrointestinal	GI_532.2	377	111717	0.905401	0.0431588	0.00591184	-0.092	0.103	1.00593	0.912105	1.10849	0.00256748	TRUE	Both
Ischemic optic neuropathy	Sense organs	SO_380.12	58	112337	0.905708	0.0430118	-0.0153419	-0.269	0.239	0.984775	0.764143	1.26998	-0.00666289	TRUE	Both
Hypersensitivity pneumonitis	Respiratory	RE_477.2	79	112277	0.905811	0.0429623	0.0130888	-0.204	0.23	1.01317	0.815462	1.2586	0.0056844	TRUE	Both
Congenital malformations of face and neck	Congenital	CM_753	54	112283	0.906425	0.0426681	-0.0155212	-0.274	0.243	0.984599	0.760332	1.27507	-0.00674077	TRUE	Both
Heart valve disorders	Cardiovascular	CV_413	7186	101600	0.907122	0.0423344	0.00142591	-0.023	0.025	1.00143	0.977262	1.02532	0.000619264	TRUE	Both
Diastolic heart failure	Cardiovascular	CV_424.3	2487	108916	0.907982	0.0419227	0.00225782	-0.036	0.041	1.00226	0.96464	1.04185	0.00098056	TRUE	Both
Coccidioides	Infections	ID_071	158	112156	0.907995	0.0419164	0.0090336	-0.144	0.162	1.00907	0.865888	1.17586	0.00392324	TRUE	Both
Coma and other alteration of consciousness	Neurological	NS_355	2234	107734	0.908916	0.0414762	-0.00234622	-0.043	0.038	0.997657	0.957911	1.03873	-0.00101895	TRUE	Both
Gastrointestinal hemorrhage	Gastrointestinal	GI_557	7255	100215	0.909069	0.0414033	0.00135841	-0.022	0.025	1.00136	0.97824	1.02532	0.00058995	TRUE	Both
Dry eye syndrome [Tear film insufficiency]	Sense organs	SO_363.2	6882	101582	0.909298	0.0412936	0.001427	-0.023	0.026	1.00143	0.977262	1.02634	0.000619739	TRUE	Both
Mucous polyp of cervix	Genitourinary	GU_622.2	784	110599	0.9097	0.0411016	-0.00402307	-0.074	0.066	0.995985	0.928672	1.06823	-0.0017472	TRUE	Female
Renal hypoplasia/aplasia	Congenital	CM_761.11	126	112231	0.911079	0.0404439	0.00953917	-0.158	0.177	1.00958	0.85385	1.19363	0.00414281	TRUE	Both
Intestinal infection due to protozoa	Gastrointestinal	GI_526.3	63	112297	0.911401	0.0402903	-0.0138103	-0.257	0.229	0.986285	0.773368	1.25734	-0.00599772	TRUE	Both
Cerebral palsy	Neurological	NS_341.1	128	112256	0.911741	0.0401283	-0.00936266	-0.175	0.156	0.990681	0.839457	1.16883	-0.00406615	TRUE	Both
Oliguria and anuria	Genitourinary	GU_594.5	115	112016	0.912796	0.0396261	-0.00956094	-0.181	0.162	0.990485	0.834435	1.17586	-0.00415226	TRUE	Both
Peanut allergy	Symptoms	SS_840.11	96	112216	0.913565	0.0392607	-0.0103268	-0.197	0.176	0.989726	0.821191	1.19244	-0.00448486	TRUE	Both
Dyskinesia of esophagus	Gastrointestinal	GI_510.5	661	110946	0.913834	0.0391327	-0.00407875	-0.078	0.07	0.99593	0.924964	1.07251	-0.00177138	TRUE	Both
Shock	Symptoms	SS_810	842	110783	0.913868	0.0391166	0.00357523	-0.061	0.068	1.00358	0.940823	1.07037	0.0015527	TRUE	Both
Hyperparathyroidism	Endocrine/Metab	EM_208.2	2556	109155	0.913908	0.0390977	-0.00209354	-0.04	0.036	0.997909	0.960789	1.03666	-0.000909214	TRUE	Both
Quadriplegia	Neurological	NS_342.2	68	112312	0.913992	0.0390575	0.0125132	-0.215	0.24	1.01259	0.806541	1.27125	0.00543442	TRUE	Both
Benign neoplasm of vocal cord or larynx	Neoplasms	CA_135.6	235	112059	0.914407	0.0388603	-0.00657013	-0.126	0.113	0.993451	0.881615	1.11963	-0.00285337	TRUE	Both
Paroxysmal hemicrania	Neurological	NS_331.5	88	112259	0.914968	0.0385941	-0.0110711	-0.214	0.192	0.98899	0.807348	1.21167	-0.0048081	TRUE	Both
Poliovirus	Infections	ID_050.1	59	112359	0.915181	0.038493	0.0136752	-0.238	0.265	1.01377	0.788203	1.30343	0.00593906	TRUE	Both
Disorder of nervous system	Neurological	NS_349	1880	107918	0.915322	0.0384261	0.0023675	-0.041	0.046	1.00237	0.959829	1.04707	0.00102819	TRUE	Both
Tobacco use during pregnancy	Pregnancy	PP_927.2	598	111294	0.916093	0.0380605	0.00391839	-0.069	0.077	1.00393	0.933327	1.08004	0.00170173	TRUE	Female
Macrocytic anemia	Blood/Immune	BI_164.2	1564	109514	0.916127	0.0380445	0.00258761	-0.046	0.051	1.00259	0.955042	1.05232	0.00112378	TRUE	Both
Renal tubulo-interstitial diseases	Genitourinary	GU_581	4393	104961	0.916182	0.0380182	0.00157521	-0.028	0.031	1.00158	0.972388	1.03149	0.000684107	TRUE	Both
Uveitis	Sense organs	SO_367.5	854	111164	0.91644	0.0378959	0.00336524	-0.059	0.066	1.00337	0.942707	1.06823	0.0014615	TRUE	Both
Urethral syndrome	Genitourinary	GU_592.21	69	112280	0.916875	0.0376898	0.0121408	-0.216	0.24	1.01221	0.805735	1.27125	0.00527267	TRUE	Both
Spinal enthesopathy	Muscloskeletal	MS_706.3	98	112236	0.917551	0.0373698	0.00979796	-0.176	0.195	1.00985	0.838618	1.21531	0.0042552	TRUE	Both
Current tobacco use and nicotine dependence	Mental	MB_282.1	12220	95796	0.918534	0.0369049	0.000925411	-0.017	0.019	1.00093	0.983144	1.01918	0.000401901	TRUE	Both
Disorders of pigmentation	Dermatological	DE_674	7859	99173	0.918958	0.0367042	0.00119813	-0.022	0.024	1.0012	0.97824	1.02429	0.000520341	TRUE	Both
Allergy to serum and vaccine	Symptoms	SS_840.65	94	112206	0.919014	0.036678	-0.0102011	-0.207	0.186	0.989851	0.81302	1.20442	-0.00443027	TRUE	Both
Cartilage tear of knee	Muscloskeletal	MS_742	2991	107705	0.91918	0.0365996	0.00183057	-0.034	0.037	1.00183	0.966572	1.03769	0.000795008	TRUE	Both
Melanomas of skin	Neoplasms	CA_103.1	1137	110871	0.919337	0.0365252	0.0029958	-0.055	0.061	1.003	0.946485	1.0629	0.00130106	TRUE	Both
Malignant neoplasm of the pancreas	Neoplasms	CA_101.8	215	112087	0.919486	0.0364548	0.00669501	-0.123	0.137	1.00672	0.884264	1.14683	0.00290761	TRUE	Both
Arterial dissection	Cardiovascular	CV_438.4	279	112006	0.920395	0.0360256	-0.00569503	-0.117	0.106	0.994321	0.889585	1.11182	-0.00247332	TRUE	Both
Carpal tunnel syndrome	Neurological	NS_336.41	6653	102346	0.921666	0.0354264	-0.00122194	-0.026	0.023	0.998779	0.974335	1.02327	-0.000530684	TRUE	Both
Atrioventricular block	Cardiovascular	CV_416.41	791	110780	0.921746	0.0353886	-0.00336881	-0.071	0.064	0.996637	0.931462	1.06609	-0.00146306	TRUE	Both
Benign neoplasm of the thyroid	Neoplasms	CA_149.1	179	111933	0.922039	0.0352509	0.0070023	-0.133	0.147	1.00703	0.875465	1.15835	0.00304106	TRUE	Both
Tics and tic disorders	Mental	MB_305.1	87	112289	0.922141	0.0352028	-0.0100192	-0.211	0.191	0.990031	0.809774	1.21046	-0.00435128	TRUE	Both
Paralytic ileus	Gastrointestinal	GI_514.31	133	111889	0.922373	0.0350934	-0.00805149	-0.17	0.154	0.991981	0.843665	1.16649	-0.00349672	TRUE	Both
Infective and reactive arthropathies	Muscloskeletal	MS_702	426	111517	0.922867	0.0348607	-0.00449557	-0.095	0.087	0.995515	0.909373	1.0909	-0.0019524	TRUE	Both
Micronutrient excess	Endocrine/Metab	EM_238	205	112013	0.923331	0.0346427	-0.0065505	-0.14	0.127	0.993471	0.869358	1.13542	-0.00284484	TRUE	Both
Chorioretinal scars	Sense organs	SO_373.1	645	111405	0.923635	0.0344994	0.00363863	-0.071	0.078	1.00365	0.931462	1.08112	0.00158024	TRUE	Both
Aortic dissection	Cardiovascular	CV_438.41	95	112282	0.923647	0.0344939	0.00920781	-0.179	0.198	1.00925	0.836106	1.21896	0.0039989	TRUE	Both
Genetic carrier status	Genetic	GE_983	918	109709	0.923915	0.0343681	-0.0028536	-0.061	0.056	0.99715	0.940823	1.0576	-0.0012393	TRUE	Both
Enterococcus	Infections	ID_025	192	111833	0.923949	0.034352	-0.0065979	-0.142	0.129	0.993424	0.867621	1.13769	-0.00286543	TRUE	Both
Cardiac arrest	Cardiovascular	CV_420	290	111929	0.925209	0.0337602	-0.00525142	-0.115	0.104	0.994762	0.891366	1.1096	-0.00228066	TRUE	Both
Incompetence of cervix uteri	Genitourinary	GU_617.1	253	112045	0.925707	0.0335263	-0.00537684	-0.118	0.108	0.994638	0.888696	1.11405	-0.00233513	TRUE	Female
Hepatovirus	Infections	ID_054	2167	109400	0.926589	0.0331129	0.00187447	-0.038	0.042	1.00188	0.962713	1.04289	0.000814071	TRUE	Both
Extrapyramidal and movement disorders	Neurological	NS_324	4701	104118	0.927022	0.0329099	-0.00133551	-0.03	0.027	0.998665	0.970446	1.02737	-0.000580006	TRUE	Both
Preterm labor (including history of)	Pregnancy	PP_903	1763	109057	0.927569	0.0326538	0.0020933	-0.043	0.047	1.0021	0.957911	1.04812	0.000909107	TRUE	Female
Aneurysm of heart	Cardiovascular	CV_438.7	124	112210	0.928322	0.0323014	-0.00775226	-0.177	0.161	0.992278	0.83778	1.17468	-0.00336676	TRUE	Both
Benign neoplasms of the uterus	Neoplasms	CA_144.2	8333	99717	0.928342	0.0322918	-0.00100268	-0.023	0.021	0.998998	0.977262	1.02122	-0.000435458	TRUE	Female
Sick sinus syndrome*	Cardiovascular	CV_416.71	519	111683	0.928353	0.0322867	-0.00392365	-0.089	0.082	0.996084	0.914846	1.08546	-0.00170402	TRUE	Both
Hemiplegia and hemiparesis	Neurological	NS_341.2	821	110887	0.928405	0.0322624	0.00294433	-0.061	0.067	1.00295	0.940823	1.0693	0.00127871	TRUE	Both
Bradycardia	Cardiovascular	CV_417.3	1777	107948	0.92896	0.032003	0.00206492	-0.043	0.047	1.00207	0.957911	1.04812	0.000896784	TRUE	Both
Mycobacterium tuberculosis	Infections	ID_005.1	478	111355	0.929587	0.03171	0.00389938	-0.083	0.09	1.00391	0.920351	1.09417	0.00169348	TRUE	Both
Cystitis and urethritis	Genitourinary	GU_592	5586	100928	0.92961	0.0316991	0.00119373	-0.025	0.028	1.00119	0.97531	1.0284	0.000518429	TRUE	Both
Hereditary neuropathy	Genetic	GE_972.1	2038	108760	0.930017	0.031509	-0.00189538	-0.044	0.04	0.998106	0.956954	1.04081	-0.000823152	TRUE	Both
Oligohydramnios	Pregnancy	PP_920.2	487	111533	0.930386	0.0313369	0.00382869	-0.082	0.09	1.00384	0.921272	1.09417	0.00166278	TRUE	Female
Abnormal posture	Neurological	NS_350.4	578	111580	0.931554	0.0307919	0.00341336	-0.074	0.081	1.00342	0.928672	1.08437	0.0014824	TRUE	Both
Allergic dermatitis of eyelid	Sense organs	SO_360.53	172	112075	0.931871	0.030644	-0.00651134	-0.156	0.143	0.99351	0.855559	1.15373	-0.00282784	TRUE	Both
Congenital pigmentary anomalies of skin	Congenital	CM_771.11	69	112312	0.932122	0.0305273	-0.0100007	-0.24	0.22	0.990049	0.786628	1.24608	-0.00434325	TRUE	Both
Throat pain	Respiratory	RE_499.4	1124	109261	0.932756	0.0302321	0.00243191	-0.054	0.059	1.00243	0.947432	1.06078	0.00105617	TRUE	Both
Pulmonary tuberculosis	Respiratory	RE_460.3	197	111913	0.932815	0.0302045	0.00571217	-0.127	0.139	1.00573	0.880734	1.14912	0.00248077	TRUE	Both
Intussusception	Gastrointestinal	GI_532.3	76	112276	0.933016	0.0301107	0.00906444	-0.202	0.22	1.00911	0.817095	1.24608	0.00393664	TRUE	Both
Baker's cyst [popliteal cyst]	Muscloskeletal	MS_721.6	1027	109860	0.933072	0.0300846	0.00251957	-0.056	0.061	1.00252	0.945539	1.0629	0.00109423	TRUE	Both
Disorders of diaphragm	Respiratory	RE_489	197	111949	0.933513	0.0298798	-0.0057251	-0.14	0.129	0.994291	0.869358	1.13769	-0.00248638	TRUE	Both
Cholesterolosis of gallbladder	Gastrointestinal	GI_550.4	378	111661	0.933789	0.0297513	0.00420867	-0.095	0.103	1.00422	0.909373	1.10849	0.0018278	TRUE	Both
Other complications of the puerperium NEC	Pregnancy	PP_952	193	111675	0.933931	0.029685	0.00556127	-0.126	0.137	1.00558	0.881615	1.14683	0.00241523	TRUE	Female
Otitis externa	Sense organs	SO_390.1	2404	106942	0.9348	0.0292813	0.00164261	-0.038	0.041	1.00164	0.962713	1.04185	0.000713376	TRUE	Both
Other signs and symptoms in breast	Genitourinary	GU_612.7	2147	107624	0.934963	0.0292056	-0.00171845	-0.043	0.04	0.998283	0.957911	1.04081	-0.000746314	TRUE	Female
Rash and other nonspecific skin eruption	Dermatological	DE_679.1	8829	94092	0.935748	0.028841	0.000898038	-0.021	0.023	1.0009	0.979219	1.02327	0.000390013	TRUE	Both
Hypertension	Cardiovascular	CV_401	40134	65323	0.935898	0.0287714	0.000558297	-0.013	0.014	1.00056	0.987084	1.0141	0.000242465	TRUE	Both
Vitreous opacities	Sense organs	SO_376.2	2397	108208	0.936189	0.0286364	-0.00162427	-0.041	0.038	0.998377	0.959829	1.03873	-0.000705411	TRUE	Both
Intestinal carcinoid	Neoplasms	CA_114.41	84	112301	0.936205	0.028629	-0.00835147	-0.213	0.196	0.991683	0.808156	1.21653	-0.003627	TRUE	Both
Gastritis	Gastrointestinal	GI_522.9	6456	99418	0.9378	0.02789	-0.000987704	-0.026	0.024	0.999013	0.974335	1.02429	-0.000428954	TRUE	Both
Disorders of choroid	Sense organs	SO_373	782	111203	0.938258	0.0276778	-0.00268601	-0.071	0.065	0.997318	0.931462	1.06716	-0.00116652	TRUE	Both
Pelvic inflammatory disease (PID)	Genitourinary	GU_614.3	1014	110051	0.938807	0.0274235	-0.00226539	-0.06	0.056	0.997737	0.941765	1.0576	-0.000983845	TRUE	Female
Toxic maculopathy of retina	Sense organs	SO_374.72	64	112320	0.939893	0.0269215	-0.008793	-0.237	0.22	0.991246	0.788991	1.24608	-0.00381875	TRUE	Both
Chronic ulcer of skin	Dermatological	DE_686	2041	109079	0.940336	0.026717	-0.00160441	-0.044	0.04	0.998397	0.956954	1.04081	-0.000696787	TRUE	Both
Alkalosis	Endocrine/Metab	EM_256.32	207	111758	0.940528	0.0266283	-0.00486729	-0.133	0.123	0.995145	0.875465	1.13088	-0.00211384	TRUE	Both
Conductive hearing loss	Sense organs	SO_396.1	717	110922	0.940763	0.0265199	-0.00267387	-0.073	0.068	0.99733	0.929601	1.07037	-0.00116125	TRUE	Both
Alteration of consciousness	Neurological	NS_355.2	1721	108516	0.941329	0.0262588	0.00171602	-0.044	0.047	1.00172	0.956954	1.04812	0.000745258	TRUE	Both
Other disorders of the eyelids	Sense organs	SO_362	4180	106568	0.941442	0.0262063	-0.0011616	-0.032	0.03	0.998839	0.968507	1.03045	-0.000504478	TRUE	Both
Benign neoplasm of stomach	Neoplasms	CA_136.2	892	109925	0.941956	0.0259696	0.00240554	-0.062	0.067	1.00241	0.939883	1.0693	0.00104471	TRUE	Both
Infection of amniotic cavity	Pregnancy	PP_920.3	374	111262	0.943448	0.0252822	0.00343494	-0.091	0.098	1.00344	0.913018	1.10296	0.00149178	TRUE	Female
Disorders of oculomotor nerves	Neurological	NS_334.4	241	112038	0.943791	0.0251244	-0.00439227	-0.126	0.118	0.995617	0.881615	1.12524	-0.00190754	TRUE	Both
Lichen planus, nitidus, or striatus	Dermatological	DE_664.1	369	111766	0.943963	0.0250449	-0.00351537	-0.102	0.095	0.996491	0.90303	1.09966	-0.00152671	TRUE	Both
Partial epilepsy	Neurological	NS_330.12	804	111364	0.944042	0.0250085	-0.00235112	-0.068	0.063	0.997652	0.93426	1.06503	-0.00102108	TRUE	Both
Heart transplant	Symptoms	SS_847.1	87	112264	0.945099	0.0245225	0.00689452	-0.189	0.203	1.00692	0.827787	1.22507	0.00299425	TRUE	Both
Autosomal dominant polycystic kidney disease (ADPKD)	Genetic	GE_976.52	84	112333	0.945907	0.0241515	0.00711023	-0.198	0.213	1.00714	0.82037	1.23738	0.00308793	TRUE	Both
Bacterial pneumonia	Respiratory	RE_468.2	797	110446	0.946141	0.024044	0.002299	-0.064	0.069	1.0023	0.938005	1.07144	0.000998443	TRUE	Both
Hypo-coagulability	Blood/Immune	BI_168.1	917	110524	0.946163	0.0240339	0.00219121	-0.061	0.066	1.00219	0.940823	1.06823	0.00095163	TRUE	Both
Congenital malformations of spine	Congenital	CM_769	476	111240	0.946202	0.0240162	0.00299286	-0.084	0.09	1.003	0.919431	1.09417	0.00129978	TRUE	Both
Angle-Closure Glaucoma	Sense organs	SO_375.12	242	112034	0.946215	0.02401	0.00421239	-0.118	0.127	1.00422	0.888696	1.13542	0.00182942	TRUE	Both
Genetic neuromuscular disease	Genetic	GE_972	2400	108252	0.946563	0.0238503	-0.00133318	-0.04	0.038	0.998668	0.960789	1.03873	-0.000578992	TRUE	Both
Vitamin B12 deficiency anemia due to intrinsic factor deficiency [Pernicious anemia]	Blood/Immune	BI_160.21	695	111257	0.947245	0.0235376	-0.00244787	-0.075	0.07	0.997555	0.927743	1.07251	-0.0010631	TRUE	Both
Atrial flutter	Cardiovascular	CV_416.22	829	111172	0.947943	0.0232178	-0.00223097	-0.069	0.065	0.997772	0.933327	1.06716	-0.000968898	TRUE	Both
Acquired deformities of limbs	Muscloskeletal	MS_710	4309	105276	0.94796	0.02321	0.000977653	-0.028	0.03	1.00098	0.972388	1.03045	0.000424589	TRUE	Both
Secondary hypothyroidism	Endocrine/Metab	EM_200.11	3466	106993	0.948533	0.0229476	-0.00108682	-0.034	0.032	0.998914	0.966572	1.03252	-0.000472002	TRUE	Both
Cardiovascular disorders complicating pregnancy, childbirth, or the puerperium	Pregnancy	PP_924	261	111788	0.949132	0.0226733	0.00372515	-0.111	0.118	1.00373	0.894939	1.12524	0.00161781	TRUE	Female
Missed abortion	Pregnancy	PP_901.3	949	110733	0.949606	0.0224564	0.00198086	-0.059	0.063	1.00198	0.942707	1.06503	0.000860277	TRUE	Female
Xerosis cutis*	Dermatological	DE_680.3	1139	108862	0.949619	0.0224508	-0.00182449	-0.058	0.055	0.998177	0.94365	1.05654	-0.000792368	TRUE	Both
Deformities of the knee	Muscloskeletal	MS_710.3	364	111500	0.949643	0.0224394	0.00314772	-0.095	0.101	1.00315	0.909373	1.10628	0.00136704	TRUE	Both
Volvulus	Gastrointestinal	GI_532.4	99	112083	0.950664	0.0219729	-0.00601627	-0.197	0.185	0.994002	0.821191	1.20322	-0.00261283	TRUE	Both
Capsular glaucoma with pseudoexfoliation of lens	Sense organs	SO_375.111	69	112333	0.951429	0.0216238	-0.0075708	-0.251	0.236	0.992458	0.778022	1.26617	-0.00328795	TRUE	Both
Other arthropathies	Muscloskeletal	MS_707	7242	99713	0.951627	0.0215333	0.000736106	-0.023	0.025	1.00074	0.977262	1.02532	0.000319687	TRUE	Both
Chlamydia trachomatis	Infections	ID_016.1	132	111994	0.951684	0.0215074	0.00467396	-0.147	0.156	1.00468	0.863294	1.16883	0.00202988	TRUE	Both
Gout	Muscloskeletal	MS_703.1	1470	110100	0.951736	0.0214835	-0.00150103	-0.05	0.047	0.9985	0.951229	1.04812	-0.00065189	TRUE	Both
Ventricular fibrillation	Cardiovascular	CV_416.31	90	112237	0.95252	0.021126	0.00582403	-0.186	0.198	1.00584	0.830274	1.21896	0.00252934	TRUE	Both
Pyuria*	Symptoms	SS_832.6	142	111945	0.9526	0.0210893	-0.00482235	-0.164	0.154	0.995189	0.848742	1.16649	-0.00209432	TRUE	Both
Genu varum (acquired)	Muscloskeletal	MS_710.32	111	112141	0.952947	0.0209314	0.00528408	-0.17	0.181	1.0053	0.843665	1.19842	0.00229485	TRUE	Both
Abnormal thyroid function studies	Endocrine/Metab	EM_200.9	1437	109553	0.953026	0.0208952	-0.00151569	-0.052	0.049	0.998485	0.949329	1.05022	-0.000658255	TRUE	Both
Precordial pain	Symptoms	SS_800.2	1586	108352	0.953101	0.0208612	-0.00141231	-0.048	0.046	0.998589	0.953134	1.04707	-0.00061336	TRUE	Both
Sprains and strains of knee and leg	Muscloskeletal	MS_741.5	2582	106566	0.953439	0.0207072	0.00112095	-0.037	0.039	1.00112	0.963676	1.03977	0.000486823	TRUE	Both
Methylenetetrahydrofolate reductase deficiency*	Genetic	GE_962.43	109	112258	0.953899	0.0204977	0.00542658	-0.179	0.189	1.00544	0.836106	1.20804	0.00235674	TRUE	Both
Hypertrophy of nasal turbinates	Respiratory	RE_471.3	1192	110291	0.954208	0.0203569	0.00160511	-0.053	0.056	1.00161	0.94838	1.0576	0.000697088	TRUE	Both
Visual discomfort	Sense organs	SO_386.3	315	111146	0.954727	0.0201207	-0.0030475	-0.108	0.102	0.996957	0.897628	1.10738	-0.00132351	TRUE	Both
Congenital anomalies of limbs	Congenital	CM_767	190	111944	0.954993	0.0199998	0.0039059	-0.132	0.14	1.00391	0.876341	1.15027	0.00169631	TRUE	Both
Plantar wart	Infections	ID_056.1	677	111118	0.955157	0.0199254	-0.00209705	-0.075	0.071	0.997905	0.927743	1.07358	-0.000910739	TRUE	Both
Pre-existing hypertension complicating pregnancy, childbirth and the puerperium	Pregnancy	PP_908.2	909	111082	0.955477	0.0197799	-0.00170617	-0.062	0.058	0.998295	0.939883	1.05971	-0.000740979	TRUE	Female
Malignant neoplasm of other and ill-defined sites	Neoplasms	CA_112	3128	106191	0.955663	0.019695	0.000995838	-0.034	0.036	1.001	0.966572	1.03666	0.000432487	TRUE	Both
Disorder of patella	Muscloskeletal	MS_711	3325	106823	0.956894	0.019136	-0.000927444	-0.035	0.033	0.999073	0.965605	1.03355	-0.000402784	TRUE	Both
Disorders of ovarian function	Endocrine/Metab	EM_214	2359	107392	0.956966	0.0191037	0.0011037	-0.039	0.041	1.0011	0.961751	1.04185	0.000479333	TRUE	Female
Skin changes due to chronic exposure to nonionizing radiation	Dermatological	DE_672.2	6069	102991	0.957035	0.0190721	-0.000764579	-0.029	0.027	0.999236	0.971416	1.02737	-0.000332053	TRUE	Both
Palmar fascial fibromatosis [Dupuytren]	Muscloskeletal	MS_722.4	389	111737	0.957109	0.0190385	0.00271772	-0.096	0.102	1.00272	0.908464	1.10738	0.00118029	TRUE	Both
Other symptoms involving nervous system	Neurological	NS_350	2513	107400	0.957509	0.0188571	-0.0010333	-0.039	0.037	0.998967	0.961751	1.03769	-0.000448757	TRUE	Both
Lumbosacral sprain	Muscloskeletal	MS_741.71	198	111561	0.957594	0.0188186	0.00366294	-0.131	0.139	1.00367	0.877218	1.14912	0.00159079	TRUE	Both
Eustachian tube disorders	Sense organs	SO_391.2	2298	107237	0.958089	0.0185943	0.00108559	-0.039	0.042	1.00109	0.961751	1.04289	0.000471465	TRUE	Both
Malposition of uterus	Genitourinary	GU_616.3	244	111220	0.958261	0.018516	-0.00318035	-0.122	0.116	0.996825	0.885148	1.123	-0.00138121	TRUE	Female
Squamous cell carcinoma of the skin	Neoplasms	CA_103.22	804	111164	0.958506	0.0184051	0.00185245	-0.068	0.072	1.00185	0.93426	1.07466	0.000804507	TRUE	Both
Cyst of kidney	Genitourinary	GU_586.2	1894	108316	0.959312	0.0180402	0.00113998	-0.043	0.045	1.00114	0.957911	1.04603	0.000495088	TRUE	Both
Conjunctival hemorrhage	Sense organs	SO_377.2	459	110867	0.959392	0.0180038	0.00232478	-0.087	0.092	1.00233	0.916677	1.09636	0.00100964	TRUE	Both
Hepatic failure	Gastrointestinal	GI_542.3	313	111839	0.96028	0.0176023	0.0027284	-0.105	0.11	1.00273	0.900325	1.11628	0.00118493	TRUE	Both
Noninflammatory disorders of cervix	Genitourinary	GU_617	1329	108969	0.960507	0.0174995	-0.00129458	-0.053	0.05	0.998706	0.94838	1.05127	-0.000562231	TRUE	Female
Emotional lability	Mental	MB_309.3	172	111955	0.960823	0.0173564	-0.00358842	-0.147	0.14	0.996418	0.863294	1.15027	-0.00155843	TRUE	Both
Aphagia and dysphagia	Gastrointestinal	GI_512	6965	101397	0.960906	0.017319	-0.000592602	-0.024	0.023	0.999408	0.976286	1.02327	-0.000257364	TRUE	Both
Osteomyelitis, periostitis, and other infections involving bone	Muscloskeletal	MS_701	881	111120	0.96286	0.0164368	0.00150536	-0.062	0.065	1.00151	0.939883	1.06716	0.00065377	TRUE	Both
Sprains and strains of ankle and foot	Muscloskeletal	MS_741.6	3924	103919	0.963003	0.0163723	-0.000737638	-0.032	0.03	0.999263	0.968507	1.03045	-0.000320352	TRUE	Both
Retention of urine	Genitourinary	GU_594.1	2429	107701	0.963641	0.0160846	-0.000910923	-0.04	0.038	0.999089	0.960789	1.03873	-0.000395609	TRUE	Both
Abnormal electroencephalogram [EEG]	Neurological	NS_349.12	114	112215	0.963977	0.0159334	-0.00402959	-0.179	0.171	0.995979	0.836106	1.18649	-0.00175003	TRUE	Both
Tinnitus	Sense organs	SO_397.1	3933	105540	0.96405	0.0159007	-0.000721364	-0.032	0.031	0.999279	0.968507	1.03149	-0.000313284	TRUE	Both
Hypertensive heart disease	Cardiovascular	CV_401.2	3229	107145	0.964305	0.0157857	0.000764084	-0.033	0.034	1.00076	0.967539	1.03458	0.000331838	TRUE	Both
Motor neuron disease	Neurological	NS_323.3	56	112336	0.965191	0.0153867	0.00562219	-0.247	0.258	1.00564	0.781141	1.29434	0.00244169	TRUE	Both
Stereotyped movement disorders	Mental	MB_305	89	112283	0.965589	0.0152077	0.0043574	-0.194	0.202	1.00437	0.823658	1.22385	0.0018924	TRUE	Both
Vitreomacular adhesion	Sense organs	SO_376.4	195	112152	0.966076	0.0149888	-0.00300343	-0.141	0.135	0.997001	0.868489	1.14454	-0.00130437	TRUE	Both
Disorders of the circulation of the cerebrospinal fluid	Neurological	NS_344	845	111194	0.967181	0.0144924	-0.00132866	-0.065	0.062	0.998672	0.937067	1.06396	-0.000577032	TRUE	Both
Congenital deformities of chest and bony thorax	Congenital	CM_768	56	112250	0.967972	0.0141372	-0.00527951	-0.263	0.252	0.994734	0.768742	1.2866	-0.00229286	TRUE	Both
Diabetes insipidus	Endocrine/Metab	EM_209.4	116	112239	0.968719	0.0138022	-0.00347181	-0.177	0.17	0.996534	0.83778	1.1853	-0.00150779	TRUE	Both
Mastoiditis and related conditions	Sense organs	SO_393	129	112114	0.972543	0.0120911	-0.00288291	-0.167	0.161	0.997121	0.8462	1.17468	-0.00125203	TRUE	Both
Inflammatory diseases of uterus, except cervix	Genitourinary	GU_614.4	202	111602	0.972952	0.0119088	0.00224624	-0.128	0.132	1.00225	0.879853	1.14111	0.00097553	TRUE	Female
Labyrinthitis	Sense organs	SO_395.1	200	111813	0.974062	0.0114133	-0.00223855	-0.137	0.133	0.997764	0.87197	1.14225	-0.000972189	TRUE	Both
Sleep disturbances	Neurological	NS_333.8	1637	108710	0.97601	0.0105459	-0.000738957	-0.049	0.047	0.999261	0.952181	1.04812	-0.000320925	TRUE	Both
Central sleep apnea	Neurological	NS_333.12	227	112076	0.976229	0.0104484	-0.00191172	-0.128	0.124	0.99809	0.879853	1.13202	-0.000830247	TRUE	Both
Chronic cystitis	Genitourinary	GU_592.12	609	111419	0.976458	0.0103463	0.00115513	-0.076	0.078	1.00116	0.926816	1.08112	0.000501669	TRUE	Both
Cyst and pseudocyst of pancreas	Gastrointestinal	GI_554.2	855	111251	0.977139	0.0100436	0.000965024	-0.065	0.067	1.00097	0.937067	1.0693	0.000419105	TRUE	Both
Atherosclerosis of the extremities	Cardiovascular	CV_436.2	721	111039	0.979468	0.00900972	-0.000911623	-0.07	0.069	0.999089	0.932394	1.07144	-0.000395913	TRUE	Both
Iridocyclitis	Sense organs	SO_367.52	803	111235	0.980714	0.00845744	0.000798341	-0.064	0.066	1.0008	0.938005	1.06823	0.000346715	TRUE	Both
Sleep related bruxism	Neurological	NS_333.63	84	112244	0.981115	0.00827993	-0.00251456	-0.211	0.206	0.997489	0.809774	1.22875	-0.00109206	TRUE	Both
Disorders of optic disc	Sense organs	SO_380.2	695	111168	0.982059	0.0078625	0.000818606	-0.071	0.072	1.00082	0.931462	1.07466	0.000355516	TRUE	Both
Female infertility associated with anovulation	Genitourinary	GU_629.1	316	111770	0.982878	0.00750021	0.00116709	-0.105	0.108	1.00117	0.900325	1.11405	0.000506863	TRUE	Female
Dysplasia of cervix	Genitourinary	GU_621.1	2720	107790	0.982993	0.00744939	-0.000401175	-0.037	0.036	0.999599	0.963676	1.03666	-0.000174228	TRUE	Female
Pheochromocytoma	Neoplasms	CA_114.6	539	111540	0.983237	0.00734187	0.000866885	-0.08	0.082	1.00087	0.923116	1.08546	0.000376483	TRUE	Both
Apnea	Respiratory	RE_488.7	362	111462	0.983932	0.00703482	0.000994168	-0.096	0.098	1.00099	0.908464	1.10296	0.000431762	TRUE	Both
Other endocrine disorders, NOS	Endocrine/Metab	EM_229	686	111001	0.983975	0.00701599	-0.000742462	-0.073	0.072	0.999258	0.929601	1.07466	-0.000322447	TRUE	Both
Appendicitis	Gastrointestinal	GI_518	947	111043	0.98578	0.00622014	-0.000564543	-0.063	0.062	0.999436	0.938943	1.06396	-0.000245178	TRUE	Both
Excessive fetal growth	Pregnancy	PP_929	750	110784	0.986133	0.00606468	-0.000610403	-0.069	0.068	0.99939	0.933327	1.07037	-0.000265095	TRUE	Female
Myocarditis	Cardiovascular	CV_410.3	118	112219	0.987311	0.00554609	-0.00139194	-0.173	0.17	0.998609	0.841138	1.1853	-0.000604512	TRUE	Both
Perichondritis and chondritis of pinna	Sense organs	SO_390.6	86	112237	0.98732	0.0055422	0.00170167	-0.208	0.212	1.0017	0.812207	1.23615	0.000739028	TRUE	Both
Hemorrhage from respiratory passages	Respiratory	RE_487	2113	108084	0.988301	0.00511067	-0.000310815	-0.042	0.041	0.999689	0.95887	1.04185	-0.000134985	TRUE	Both
Otitis media	Sense organs	SO_391.1	4859	102220	0.988398	0.00506801	0.00021699	-0.029	0.029	1.00022	0.971416	1.02942	9.42375e-05	TRUE	Both
Villonodular synovitis	Muscloskeletal	MS_707.1	58	112284	0.988638	0.00496289	0.00174313	-0.238	0.242	1.00174	0.788203	1.27379	0.00075703	TRUE	Both
Corneal edema	Sense organs	SO_369.2	214	112054	0.989906	0.00440602	-0.000830052	-0.129	0.128	0.99917	0.878974	1.13655	-0.000360487	TRUE	Both
Aortic aneurysm and ectasia	Cardiovascular	CV_438.1	1163	110530	0.990121	0.00431176	-0.000356514	-0.057	0.056	0.999644	0.944594	1.0576	-0.000154832	TRUE	Both
Occlusion and stenosis of cerebral arteries	Cardiovascular	CV_433.1	448	111594	0.990294	0.00423586	-0.000540951	-0.088	0.087	0.999459	0.915761	1.0909	-0.000234932	TRUE	Both
Epiphora due to insufficient drainage	Sense organs	SO_363.52	112	112242	0.990366	0.00420443	0.00111156	-0.179	0.182	1.00111	0.836106	1.19961	0.000482745	TRUE	Both
Xanthelasma of eyelid	Sense organs	SO_362.1	58	112322	0.99043	0.00417624	-0.0015404	-0.253	0.25	0.998461	0.776468	1.28403	-0.000668985	TRUE	Both
Benign neoplasms of external female genital organs and cervix	Neoplasms	CA_144.1	950	110145	0.991053	0.00390321	0.000360188	-0.063	0.063	1.00036	0.938943	1.06503	0.000156428	TRUE	Female
Spinal disc displacement (herniation)	Muscloskeletal	MS_716.3	4755	103852	0.991081	0.00389089	0.000160123	-0.028	0.028	1.00016	0.972388	1.0284	6.95406e-05	TRUE	Both
Abnormal reflex	Neurological	NS_350.3	310	111759	0.991187	0.00384434	0.000602008	-0.106	0.107	1.0006	0.899425	1.11293	0.000261449	TRUE	Both
Chronic osteomyelitis	Muscloskeletal	MS_701.12	224	112072	0.99135	0.00377286	-0.000681329	-0.124	0.122	0.999319	0.88338	1.12975	-0.000295897	TRUE	Both
Liver transplant	Symptoms	SS_847.3	154	112210	0.991425	0.00374002	0.000839315	-0.152	0.154	1.00084	0.858988	1.16649	0.00036451	TRUE	Both
Dislocation of wrist and hand	Muscloskeletal	MS_740.4	73	112234	0.991631	0.00364972	-0.00114667	-0.215	0.213	0.998854	0.806541	1.23738	-0.000497992	TRUE	Both
Epistaxis	Respiratory	RE_487.1	1521	109249	0.99188	0.0035407	0.000254149	-0.049	0.049	1.00025	0.952181	1.05022	0.000110375	TRUE	Both
Portal hypertension	Gastrointestinal	GI_542.4	413	111820	0.992045	0.00346864	-0.000479004	-0.095	0.094	0.999521	0.909373	1.09856	-0.000208029	TRUE	Both
Acne	Dermatological	DE_682.4	5174	104146	0.992078	0.00345413	0.000139898	-0.027	0.028	1.00014	0.973361	1.0284	6.07571e-05	TRUE	Both
Congenital anomalies of uterus and cervix	Congenital	CM_760.13	210	112036	0.992524	0.0032588	-0.000624655	-0.131	0.13	0.999376	0.877218	1.13883	-0.000271284	TRUE	Female
Acquired deformities of the ankle and foot	Muscloskeletal	MS_710.4	3305	107221	0.992912	0.00308939	-0.000150023	-0.033	0.033	0.99985	0.967539	1.03355	-6.51542e-05	TRUE	Both
Abnormal mammogram	Neoplasms	CA_142.2	7564	99502	0.993031	0.00303715	0.00010595	-0.024	0.024	1.00011	0.976286	1.02429	4.60135e-05	TRUE	Both
Other diseases of inner ear	Sense organs	SO_395	500	111241	0.993964	0.00262934	-0.00033179	-0.086	0.086	0.999668	0.917594	1.08981	-0.000144094	TRUE	Both
Disorders of muscle	Muscloskeletal	MS_719	9143	95370	0.994088	0.00257508	-7.90616e-05	-0.021	0.021	0.999921	0.979219	1.02122	-3.4336e-05	TRUE	Both
Polyp of female genital organs	Genitourinary	GU_622	2413	107729	0.994423	0.00242904	0.00014069	-0.039	0.04	1.00014	0.961751	1.04081	6.11008e-05	TRUE	Female
Allergy	Symptoms	SS_840	26632	74165	0.994894	0.002223	-4.63403e-05	-0.014	0.014	0.999954	0.986098	1.0141	-2.01253e-05	TRUE	Both
Genetic disorders primarily affecting lungs	Genetic	GE_979	91	112212	0.99522	0.00208092	-0.000606802	-0.199	0.198	0.999393	0.81955	1.21896	-0.000263531	TRUE	Both
Cystic fibrosis	Genetic	GE_979.2	91	112212	0.99522	0.00208092	-0.000606802	-0.199	0.198	0.999393	0.81955	1.21896	-0.000263531	TRUE	Both
Personality disorders	Mental	MB_296	1501	110257	0.995876	0.00179454	0.0001278	-0.048	0.049	1.00013	0.953134	1.05022	5.55026e-05	TRUE	Both
Other disorders of ear	Sense organs	SO_398	1098	109249	0.9962	0.00165333	0.000140559	-0.058	0.058	1.00014	0.94365	1.05971	6.10439e-05	TRUE	Both
Deep phlebothrombosis [DVT] of pregnancy	Pregnancy	PP_912.21	94	112241	0.996765	0.00140702	0.000394513	-0.19	0.191	1.00039	0.826959	1.21046	0.000171335	TRUE	Female
Impaction of intestine	Gastrointestinal	GI_514.21	115	111961	0.997766	0.00097122	0.000253236	-0.177	0.178	1.00025	0.83778	1.19483	0.000109979	TRUE	Both
Acquired deformities of fingers	Muscloskeletal	MS_709.1	333	111845	0.998591	0.0006125	9.2798e-05	-0.103	0.103	1.00009	0.902127	1.10849	4.03016e-05	TRUE	Both
Abnormal weight loss and underweight	Endocrine/Metab	EM_230.2	3286	106250	0.998607	0.000605445	-2.95281e-05	-0.033	0.033	0.99997	0.967539	1.03355	-1.28239e-05	TRUE	Both
Reaction to severe stress, and adjustment disorders	Mental	MB_290	11497	95358	0.998949	0.000456791	-1.2867e-05	-0.019	0.019	0.999987	0.981179	1.01918	-5.58806e-06	TRUE	Both
Paralysis of vocal cords and larynx	Respiratory	RE_472.1	412	111817	0.999661	0.00014718	2.01803e-05	-0.093	0.093	1.00002	0.911194	1.09746	8.7642e-06	TRUE	Both
Vitamin B12 deficiency	Endocrine/Metab	EM_232.27	994	110790	0.999671	0.000142995	1.27109e-05	-0.06	0.06	1.00001	0.941765	1.06184	5.52029e-06	TRUE	Both

### Sheet: Male
Number of participants in cohort: 69445
Number of phecodes in cohort: 3280
Number of phecodes having less than 50 cases or controls: 1553
Number of phecodes tested: 1727
Suggested Bonferroni correction (-log₁₀ scale): 4.538
Number of phecodes above Bonferroni correction: 13
phecode_string	phecode_category	phecode	cases	controls	p_value	neg_log_p_value	beta	conf_int_1	conf_int_2	odds_ratio	odds_ratio_ll	odds_ratio_ul	log10_odds_ratio	converged	phecode_sex_restriction
Hyperlipidemia	Endocrine/Metab	EM_239	28264	36889	1.80259e-31	30.7441	0.109155	0.091	0.127	1.11534	1.09527	1.13542	0.0474053	TRUE	Both
Hypercholesterolemia	Endocrine/Metab	EM_239.1	14963	50391	3.23812e-18	17.4897	0.0873742	0.068	0.107	1.0913	1.07037	1.11293	0.0379461	TRUE	Both
Dementias	Neurological	NS_328.1	665	68400	6.77435e-18	17.1691	0.307403	0.237	0.377	1.35989	1.26744	1.4579	0.133503	TRUE	Both
Dementias and cerebral degeneration	Neurological	NS_328	813	67934	3.49484e-17	16.4566	0.272543	0.209	0.336	1.3133	1.23244	1.39934	0.118364	TRUE	Both
Pure hypercholesterolemia	Endocrine/Metab	EM_239.11	9284	56490	5.1962e-12	11.2843	0.0811741	0.058	0.104	1.08456	1.05971	1.1096	0.0352535	TRUE	Both
Memory loss	Neurological	NS_329.1	1850	66272	6.18364e-11	10.2088	0.147053	0.103	0.191	1.15842	1.10849	1.21046	0.0638644	TRUE	Both
Alzheimer's disease	Neurological	NS_328.11	165	69187	1.34699e-09	8.87063	0.425822	0.288	0.564	1.53085	1.33376	1.75769	0.184932	TRUE	Both
Mild cognitive impairment	Neurological	NS_329.5	898	68049	1.41191e-07	6.85019	0.167365	0.105	0.23	1.18219	1.11071	1.2586	0.0726855	TRUE	Both
Mixed hyperlipidemia	Endocrine/Metab	EM_239.3	7668	59414	2.59274e-07	6.58624	0.0625667	0.039	0.086	1.06457	1.03977	1.08981	0.0271724	TRUE	Both
Hyperglyceridemia	Endocrine/Metab	EM_239.2	8960	57680	3.25754e-07	6.48711	0.0584073	0.036	0.081	1.06015	1.03666	1.08437	0.025366	TRUE	Both
Coronary atherosclerosis [Atherosclerotic heart disease]	Cardiovascular	CV_404.2	10487	56429	1.63748e-06	5.78582	0.0533573	0.032	0.075	1.05481	1.03252	1.07788	0.0231728	TRUE	Both
Symptoms and signs involving cognitive functions and awareness	Neurological	NS_329	4785	61511	5.62731e-06	5.2497	0.0658451	0.037	0.094	1.06806	1.03769	1.09856	0.0285962	TRUE	Both
Ischemic heart disease	Cardiovascular	CV_404	11611	54992	1.17765e-05	4.92898	0.0466886	0.026	0.068	1.0478	1.02634	1.07037	0.0202766	TRUE	Both
Fatty liver disease (FLD)	Gastrointestinal	GI_542.2	2493	64970	5.24983e-05	4.27985	-0.0839986	-0.125	-0.043	0.919433	0.882497	0.957911	-0.0364801	TRUE	Both
Ischemic cardiomyopathy*	Cardiovascular	CV_414.5	1010	67974	5.30164e-05	4.27559	0.120623	0.062	0.179	1.1282	1.06396	1.19602	0.0523859	TRUE	Both
Angina pectoris	Cardiovascular	CV_403	3744	63672	0.000135941	3.86665	0.0634367	0.031	0.096	1.06549	1.03149	1.10076	0.0275502	TRUE	Both
Atherosclerosis [ASCVD]	Cardiovascular	CV_436	11346	55027	0.00028911	3.53894	0.0395201	0.018	0.061	1.04031	1.01816	1.0629	0.0171634	TRUE	Both
Myocardial infarction [Heart attack]	Cardiovascular	CV_404.1	3974	63805	0.000427139	3.36943	0.0554823	0.025	0.086	1.05705	1.02532	1.08981	0.0240957	TRUE	Both
Acute myocardial infarction	Cardiovascular	CV_404.11	2468	65766	0.000816143	3.08823	0.065338	0.027	0.104	1.06752	1.02737	1.1096	0.0283759	TRUE	Both
Hypokalemia [Hypopotassemia]	Endocrine/Metab	EM_256.5	2930	63814	0.000820126	3.08612	0.0594923	0.025	0.094	1.0613	1.02532	1.09856	0.0258372	TRUE	Both
Basal cell carcinoma	Neoplasms	CA_103.21	2251	66379	0.00116974	2.93191	0.0704746	0.028	0.113	1.07302	1.0284	1.11963	0.0306067	TRUE	Both
Mononeuritis of upper limb	Neurological	NS_336.4	3464	64298	0.00122893	2.91047	-0.0567445	-0.091	-0.022	0.944835	0.913018	0.97824	-0.0246438	TRUE	Both
Systolic heart failure	Cardiovascular	CV_424.2	2688	65945	0.00124277	2.90561	0.0595402	0.023	0.096	1.06135	1.02327	1.10076	0.025858	TRUE	Both
Chronic liver disease	Gastrointestinal	GI_542	4445	62434	0.00163623	2.78616	-0.0485992	-0.079	-0.018	0.952563	0.92404	0.982161	-0.0211064	TRUE	Both
Abdominal or pelvic swelling, mass, or lump	Gastrointestinal	GI_556.3	630	67862	0.00179317	2.74638	-0.126181	-0.205	-0.047	0.881456	0.814647	0.954087	-0.0547995	TRUE	Both
Heart failure	Cardiovascular	CV_424	5934	62371	0.00187577	2.72682	0.0408335	0.015	0.067	1.04168	1.01511	1.0693	0.0177338	TRUE	Both
Keratinocyte carcinoma	Neoplasms	CA_103.2	3044	65421	0.00250481	2.60122	0.0579184	0.02	0.095	1.05963	1.0202	1.09966	0.0251536	TRUE	Both
Disorders of vitreous body	Sense organs	SO_376	3714	64047	0.00303855	2.51733	0.0505836	0.017	0.084	1.05188	1.01715	1.08763	0.0219682	TRUE	Both
Foot drop (acquired)*	Muscloskeletal	MS_710.44	426	68763	0.00344699	2.46256	0.13232	0.044	0.221	1.14147	1.04498	1.24732	0.0574659	TRUE	Both
Tracheoesophageal fistula	Respiratory	RE_492	54	69307	0.00382841	2.41698	-0.454813	-0.763	-0.147	0.634567	0.466266	0.863294	-0.197523	TRUE	Both
Other mental and behavioral problems	Mental	MB_283	3619	62172	0.00412682	2.38438	0.0455217	0.014	0.077	1.04657	1.0141	1.08004	0.0197698	TRUE	Both
Nerve root and plexus disorders	Neurological	NS_335	435	68500	0.0049972	2.30127	-0.13771	-0.234	-0.042	0.871352	0.791362	0.95887	-0.0598065	TRUE	Both
Speech and language developmental delay	Mental	MB_302.1	80	69245	0.00544628	2.2639	-0.335136	-0.571	-0.099	0.715241	0.56496	0.905743	-0.145548	TRUE	Both
Intellectual disabilities	Mental	MB_300	131	69214	0.00741928	2.12964	0.20243	0.054	0.351	1.22437	1.05548	1.42049	0.0879144	TRUE	Both
Allergy to other anti-infective agents	Symptoms	SS_840.61	1589	66708	0.00781291	2.10719	0.0636632	0.017	0.111	1.06573	1.01715	1.11739	0.0276486	TRUE	Both
Viral enteritis	Gastrointestinal	GI_526.2	240	68453	0.00781755	2.10693	-0.172507	-0.3	-0.045	0.841552	0.740818	0.955997	-0.0749188	TRUE	Both
Vascular myelopathies	Neurological	NS_348.21	50	69311	0.00812199	2.09034	-0.421377	-0.733	-0.109	0.656142	0.480465	0.89673	-0.183002	TRUE	Both
Atrophic gastritis	Gastrointestinal	GI_522.92	179	68702	0.00852209	2.06945	-0.207404	-0.362	-0.053	0.812692	0.696282	0.94838	-0.0900743	TRUE	Both
Other digestive system symptoms and diseases	Gastrointestinal	GI_556	1775	65163	0.00875813	2.05759	-0.0631395	-0.11	-0.016	0.938812	0.895834	0.984127	-0.0274211	TRUE	Both
Pericardial effusion (noninflammatory)*	Cardiovascular	CV_411.2	313	68653	0.00876119	2.05744	-0.152305	-0.266	-0.038	0.858726	0.766439	0.962713	-0.0661452	TRUE	Both
Cerebral degeneration	Neurological	NS_328.3	160	68891	0.00917437	2.03742	0.184786	0.046	0.324	1.20296	1.04707	1.38265	0.0802517	TRUE	Both
Coronary atherosclerosis due to lipid rich plaque	Cardiovascular	CV_404.22	275	69025	0.00979499	2.009	0.147238	0.036	0.259	1.15863	1.03666	1.29563	0.0639445	TRUE	Both
Cardiomyopathy	Cardiovascular	CV_414	3233	65116	0.0113188	1.9462	0.0434963	0.01	0.077	1.04446	1.01005	1.08004	0.0188902	TRUE	Both
Cramp and spasm	Muscloskeletal	MS_719.1	2317	64248	0.0114716	1.94038	-0.0527435	-0.094	-0.012	0.948623	0.910283	0.988072	-0.0229062	TRUE	Both
Retrovirus	Infections	ID_057	1955	67199	0.0119352	1.92317	0.0519935	0.011	0.093	1.05337	1.01106	1.09746	0.0225805	TRUE	Both
Abnormality of urination	Genitourinary	GU_594	12076	52093	0.0127439	1.8947	-0.0266879	-0.048	-0.006	0.973665	0.953134	0.994018	-0.0115904	TRUE	Both
Abnormality of red blood cells	Symptoms	SS_821	58	69202	0.0132636	1.87734	0.292476	0.061	0.524	1.33974	1.0629	1.68877	0.127021	TRUE	Both
Precipitous drop in hematocrit	Symptoms	SS_821.1	58	69202	0.0132636	1.87734	0.292476	0.061	0.524	1.33974	1.0629	1.68877	0.127021	TRUE	Both
Anoxic brain damage	Neurological	NS_346.3	54	69324	0.0133369	1.87494	-0.373606	-0.67	-0.078	0.688248	0.511709	0.924964	-0.162255	TRUE	Both
Pulmonary valve disorders	Cardiovascular	CV_413.4	149	68821	0.0134758	1.87044	0.184242	0.038	0.33	1.20231	1.03873	1.39097	0.0800154	TRUE	Both
Mental disorder, not otherwise specified	Mental	MB_299	1745	66099	0.0142406	1.84647	0.0558022	0.011	0.1	1.05739	1.01106	1.10517	0.0242346	TRUE	Both
Pinguecula	Sense organs	SO_366.21	129	69110	0.0152587	1.81648	0.19602	0.038	0.354	1.21655	1.03873	1.42476	0.0851305	TRUE	Both
Human immunodeficiency virus	Infections	ID_057.1	1951	67210	0.0154041	1.81236	0.0501662	0.01	0.091	1.05145	1.01005	1.09527	0.0217869	TRUE	Both
Vitreous degeneration	Sense organs	SO_376.1	2559	65664	0.0154696	1.81052	0.0496397	0.009	0.09	1.05089	1.00904	1.09417	0.0215582	TRUE	Both
Acne	Dermatological	DE_682.4	1189	67304	0.0156366	1.80586	-0.0710313	-0.129	-0.013	0.931433	0.878974	0.987084	-0.0308485	TRUE	Both
Angioneurotic edema	Symptoms	SS_812.2	312	68834	0.0157803	1.80189	-0.134925	-0.244	-0.025	0.873781	0.783488	0.97531	-0.0585972	TRUE	Both
Diffuse diseases of connective tissue	Muscloskeletal	MS_700	810	67999	0.0158821	1.79909	-0.0856127	-0.155	-0.016	0.91795	0.856415	0.984127	-0.0371811	TRUE	Both
Otalgia [ear pain]	Sense organs	SO_392.1	1144	66294	0.016129	1.79239	-0.0714151	-0.13	-0.013	0.931075	0.878095	0.987084	-0.0310152	TRUE	Both
Vascular dementia	Neurological	NS_328.12	107	69254	0.0165502	1.7812	0.213291	0.039	0.388	1.23775	1.03977	1.47403	0.0926312	TRUE	Both
Dilated cardiomyopathy*	Cardiovascular	CV_414.2	555	68592	0.0166925	1.77748	0.0938954	0.017	0.171	1.09844	1.01715	1.18649	0.0407782	TRUE	Both
Vestibular neuronitis	Sense organs	SO_394.22	60	69277	0.01762	1.75399	0.275639	0.048	0.503	1.31737	1.04917	1.65367	0.119709	TRUE	Both
Retention of urine	Genitourinary	GU_594.1	4099	62687	0.018046	1.74362	-0.0390782	-0.071	-0.007	0.961675	0.931462	0.993024	-0.0169715	TRUE	Both
Calcium deposits in tendon and bursa	Muscloskeletal	MS_721.4	227	68934	0.0190936	1.71911	-0.164549	-0.302	-0.027	0.848277	0.739338	0.973361	-0.0714625	TRUE	Both
Malignant neoplasm of the of bronchus and lung	Neoplasms	CA_102.1	640	68574	0.0200901	1.69702	-0.0930228	-0.171	-0.015	0.911173	0.842822	0.985112	-0.0403993	TRUE	Both
Disturbances in tooth eruption	Gastrointestinal	GI_500.4	213	68886	0.0201243	1.69628	-0.161294	-0.297	-0.025	0.851041	0.743044	0.97531	-0.0700493	TRUE	Both
Disorders of penis	Genitourinary	GU_604	1672	66454	0.0214811	1.66794	-0.0562168	-0.104	-0.008	0.945334	0.901225	0.992032	-0.0244146	TRUE	Male
Actinic keratosis	Dermatological	DE_672.21	5228	62343	0.0220375	1.65684	0.0366059	0.005	0.068	1.03728	1.00501	1.07037	0.0158978	TRUE	Both
Arterial embolism and thrombosis	Cardiovascular	CV_440.2	777	68025	0.0224461	1.64886	0.0772765	0.011	0.144	1.08034	1.01106	1.15488	0.0335608	TRUE	Both
Asperger's syndrome*	Mental	MB_301.2	59	69357	0.0227431	1.64315	-0.331026	-0.616	-0.046	0.718186	0.540101	0.955042	-0.143763	TRUE	Both
Hydronephrosis	Genitourinary	GU_581.31	1160	67351	0.0239328	1.62101	-0.0673583	-0.126	-0.009	0.93486	0.881615	0.99104	-0.0292533	TRUE	Both
Nerve root lesions	Neurological	NS_335.2	98	69110	0.0247234	1.60689	-0.240144	-0.45	-0.031	0.786515	0.637628	0.969476	-0.104293	TRUE	Both
Cognitive communication deficit	Neurological	NS_329.42	239	69146	0.0251335	1.59975	0.136394	0.017	0.256	1.14613	1.01715	1.29175	0.0592352	TRUE	Both
Vitreous opacities	Sense organs	SO_376.2	1437	66835	0.0251747	1.59904	0.058219	0.007	0.109	1.05995	1.00702	1.11516	0.0252842	TRUE	Both
Acquired coagulation factor deficiency	Blood/Immune	BI_168.15	97	69123	0.0256628	1.5907	0.20625	0.025	0.387	1.22906	1.02532	1.47256	0.0895732	TRUE	Both
Penicillin allergy	Symptoms	SS_840.611	918	67809	0.0263053	1.57996	0.0690859	0.008	0.13	1.07153	1.00803	1.13883	0.0300036	TRUE	Both
Disorders of muscle	Muscloskeletal	MS_719	4097	61216	0.0267643	1.57244	-0.0352785	-0.066	-0.004	0.965337	0.936131	0.996008	-0.0153213	TRUE	Both
Congenital malformations of integument	Congenital	CM_771	440	68289	0.0269505	1.56943	-0.107459	-0.203	-0.012	0.898114	0.816278	0.988072	-0.0466687	TRUE	Both
Congenital tracheoesophageal fistula, esophageal atresia and stenosis	Congenital	CM_757.11	51	69313	0.0272808	1.56414	-0.343663	-0.649	-0.039	0.709168	0.522568	0.961751	-0.149251	TRUE	Both
Atrial fibrillation and flutter	Cardiovascular	CV_416.2	6103	62285	0.0283237	1.54785	0.0299802	0.003	0.057	1.03043	1.003	1.05866	0.0130202	TRUE	Both
Suppurative and necrotic conditions of the lower respiratory tract	Respiratory	RE_482	181	69133	0.02839	1.54683	-0.167339	-0.317	-0.018	0.845913	0.728331	0.982161	-0.0726743	TRUE	Both
Combined systolic and diastolic heart failure	Cardiovascular	CV_424.4	1019	67912	0.0285249	1.54478	0.0643857	0.007	0.122	1.0665	1.00702	1.12975	0.0279624	TRUE	Both
Chest pain on breathing	Symptoms	SS_800.1	1379	65246	0.0290492	1.53687	-0.0582853	-0.111	-0.006	0.943381	0.894939	0.994018	-0.025313	TRUE	Both
Carbuncle and furuncle	Dermatological	DE_660.4	341	68492	0.0305611	1.51483	-0.114854	-0.219	-0.011	0.891496	0.803322	0.98906	-0.0498807	TRUE	Both
Osteophyte*	Muscloskeletal	MS_724.52	301	67946	0.0306638	1.51337	-0.125648	-0.24	-0.012	0.881926	0.786628	0.988072	-0.054568	TRUE	Both
Hemorrhage of the eye	Sense organs	SO_377	1010	67358	0.0307497	1.51216	0.0657833	0.006	0.125	1.068	1.00602	1.13315	0.0285693	TRUE	Both
Frequency of urination and polyuria	Genitourinary	GU_594.4	6136	59786	0.0310926	1.50734	-0.0301896	-0.058	-0.003	0.970262	0.94365	0.997004	-0.0131112	TRUE	Both
Otalgia and effusion of ear	Sense organs	SO_392	1277	66065	0.0311898	1.50599	-0.0605645	-0.116	-0.005	0.941233	0.890475	0.995012	-0.0263028	TRUE	Both
Dislocation	Muscloskeletal	MS_740	1144	67280	0.0313497	1.50377	-0.0629571	-0.12	-0.006	0.938984	0.88692	0.994018	-0.0273419	TRUE	Both
Pneumoviridae	Infections	ID_058	76	69228	0.0315645	1.5008	-0.264467	-0.506	-0.023	0.767615	0.602902	0.977262	-0.114857	TRUE	Both
Miosis	Sense organs	SO_384.2	67	69262	0.0316885	1.4991	0.244747	0.021	0.468	1.2773	1.02122	1.5968	0.106292	TRUE	Both
Portal vein thrombosis	Cardiovascular	CV_440.12	142	69250	0.0324329	1.48901	0.165572	0.014	0.317	1.18007	1.0141	1.373	0.0719068	TRUE	Both
Deviated nasal septum	Respiratory	RE_471.2	1721	66444	0.0330189	1.48124	-0.052824	-0.101	-0.004	0.948547	0.903933	0.996008	-0.0229412	TRUE	Both
Polydipsia	Endocrine/Metab	EM_257	67	69178	0.033701	1.47236	-0.272128	-0.523	-0.021	0.761757	0.59274	0.979219	-0.118184	TRUE	Both
Carpal tunnel syndrome	Neurological	NS_336.41	2613	65509	0.0342064	1.46589	-0.0423189	-0.081	-0.003	0.958564	0.922194	0.997004	-0.0183789	TRUE	Both
Malaise and fatigue	Symptoms	SS_807	11578	51247	0.0342096	1.46585	-0.022648	-0.044	-0.002	0.977607	0.956954	0.998002	-0.0098359	TRUE	Both
Polyarthritis	Muscloskeletal	MS_707.8	216	69012	0.034353	1.46404	-0.151206	-0.291	-0.011	0.85967	0.747516	0.98906	-0.0656681	TRUE	Both
Symptoms related to joints	Muscloskeletal	MS_713	24845	38116	0.0346095	1.4608	-0.0189656	-0.037	-0.001	0.981213	0.963676	0.999	-0.00823667	TRUE	Both
Atrial fibrillation	Cardiovascular	CV_416.21	5861	62497	0.0362205	1.44105	0.0291712	0.002	0.056	1.0296	1.002	1.0576	0.0126689	TRUE	Both
Other disorders and symptoms of the musculoskeletal system	Muscloskeletal	MS_730	3290	64045	0.0365059	1.43764	-0.0371984	-0.072	-0.002	0.963485	0.930531	0.998002	-0.0161551	TRUE	Both
Other genetic disesaes	Genetic	GE_981	71	69326	0.036823	1.43388	-0.265587	-0.515	-0.016	0.766756	0.597501	0.984127	-0.115343	TRUE	Both
Allergy to insects	Symptoms	SS_840.2	413	67985	0.0373938	1.4272	-0.104669	-0.203	-0.006	0.900623	0.816278	0.994018	-0.0454571	TRUE	Both
Disorders of plasma-protein metabolism, NEC	Endocrine/Metab	EM_248	370	68391	0.0380672	1.41945	-0.109727	-0.213	-0.006	0.896079	0.808156	0.994018	-0.0476537	TRUE	Both
Acanthosis nigricans	Dermatological	DE_680.5	72	69262	0.0381655	1.41833	-0.258143	-0.502	-0.014	0.772484	0.605319	0.986098	-0.11211	TRUE	Both
Diseases of tongue	Gastrointestinal	GI_509	345	68674	0.0382426	1.41745	-0.113384	-0.221	-0.006	0.892807	0.801717	0.994018	-0.0492422	TRUE	Both
Osteoarthritis	Muscloskeletal	MS_708	14075	50183	0.0384051	1.41561	-0.0216404	-0.042	-0.001	0.978592	0.95887	0.999	-0.0093983	TRUE	Both
Pain in joint	Muscloskeletal	MS_713.3	23801	38958	0.0384952	1.41459	-0.0187699	-0.037	-0.001	0.981405	0.963676	0.999	-0.00815166	TRUE	Both
Redundant prepuce and phimosis	Genitourinary	GU_604.1	327	68902	0.0387733	1.41147	-0.114302	-0.223	-0.006	0.891988	0.800115	0.994018	-0.0496409	TRUE	Male
Central serous chorioretinopathy	Sense organs	SO_374.44	121	69265	0.0398672	1.39938	0.17435	0.008	0.341	1.19047	1.00803	1.40635	0.0757194	TRUE	Both
Presence of cardiac defibrillator	Cardiovascular	CV_419.2	864	68371	0.0406384	1.39106	0.0659178	0.003	0.129	1.06814	1.003	1.13769	0.0286277	TRUE	Both
Crystalline deposits in vitreous body	Sense organs	SO_376.21	94	69303	0.0408703	1.38859	0.196337	0.008	0.385	1.21694	1.00803	1.46961	0.0852683	TRUE	Both
Transient retinal arterial occlusion [Amaurosis fugax]	Sense organs	SO_374.91	151	69209	0.0411736	1.38538	0.156342	0.006	0.306	1.16923	1.00602	1.35798	0.0678985	TRUE	Both
Other disorders of male genital organs	Genitourinary	GU_608	2371	64973	0.0414598	1.38237	-0.0419906	-0.082	-0.002	0.958879	0.921272	0.998002	-0.0182363	TRUE	Male
Chronic bronchitis	Respiratory	RE_469.2	525	68444	0.0423356	1.37329	-0.0870993	-0.171	-0.003	0.916586	0.842822	0.997004	-0.0378268	TRUE	Both
Diseases of esophagus	Gastrointestinal	GI_510	4070	62924	0.0430643	1.36588	-0.0329459	-0.065	-0.001	0.967591	0.937067	0.999	-0.0143082	TRUE	Both
Gastritis	Gastrointestinal	GI_522.9	2796	63499	0.0430839	1.36568	-0.0387798	-0.076	-0.001	0.961963	0.926816	0.999	-0.0168418	TRUE	Both
Bullous disorders	Dermatological	DE_663	178	69094	0.0434991	1.36152	0.143638	0.004	0.283	1.15447	1.00401	1.32711	0.0623813	TRUE	Both
Superior glenoid labrum lesion	Muscloskeletal	MS_741.13	268	68786	0.0438292	1.35824	-0.125729	-0.248	-0.003	0.881854	0.78036	0.997004	-0.0546033	TRUE	Both
Symptoms and signs involving appearance and behavior*	Mental	MB_283.1	118	69054	0.0446624	1.35006	0.164821	0.004	0.326	1.17918	1.00401	1.38542	0.0715809	TRUE	Both
Lipoma of skin subcutaneous tissue	Neoplasms	CA_139.53	729	67901	0.0449787	1.34699	-0.0742395	-0.147	-0.002	0.928449	0.863294	0.998002	-0.0322418	TRUE	Both
Pruritus	Dermatological	DE_679.4	1678	65675	0.0450387	1.34641	-0.0491512	-0.097	-0.001	0.952037	0.907556	0.999	-0.0213461	TRUE	Both
Right bundle branch block	Cardiovascular	CV_416.43	1165	67146	0.0456101	1.34094	0.0574642	0.001	0.114	1.05915	1.001	1.12075	0.0249564	TRUE	Both
Obsessive-compulsive disorder	Mental	MB_289	343	68895	0.0460131	1.33712	0.101453	0.002	0.201	1.10678	1.002	1.22262	0.0440606	TRUE	Both
Visual discomfort	Sense organs	SO_386.3	127	68894	0.0466174	1.33145	-0.178579	-0.354	-0.003	0.836458	0.701875	0.997004	-0.0775561	TRUE	Both
Mononeuropathies	Neurological	NS_336	5231	61358	0.0467485	1.33023	-0.0289206	-0.057	0	0.971494	0.944594	1	-0.0125601	TRUE	Both
Drug and medical agent allergy	Symptoms	SS_840.6	3004	64460	0.0476574	1.32187	0.0351692	0	0.07	1.03579	1	1.07251	0.0152738	TRUE	Both
Embolism of cerebral or precerebral arteries	Cardiovascular	CV_440.21	326	68875	0.0482884	1.31616	0.102699	0.001	0.205	1.10816	1.001	1.22753	0.0446015	TRUE	Both
Elevated C-reactive protein (CRP)	Symptoms	SS_825	194	68911	0.050673	1.29522	-0.147153	-0.295	0	0.863162	0.744532	1	-0.0639077	TRUE	Both
Congenital malformation of kidney	Congenital	CM_761.1	689	68116	0.0511176	1.29143	0.07187	0	0.144	1.07452	1	1.15488	0.0312127	TRUE	Both
Sacroiliitis	Muscloskeletal	MS_706.1	396	68762	0.0519672	1.28427	-0.098241	-0.197	0.001	0.90643	0.821191	1.001	-0.0426655	TRUE	Both
Aplastic anemia	Blood/Immune	BI_162	623	68380	0.0520305	1.28374	0.074101	-0.001	0.149	1.07692	0.999	1.16067	0.0321816	TRUE	Both
Chronic pain	Symptoms	SS_809.2	11378	52394	0.0521691	1.28259	-0.0199887	-0.04	0	0.98021	0.960789	1	-0.008681	TRUE	Both
Localized swelling, mass and lump of skin and subcutaneous tissue	Dermatological	DE_681	3593	61862	0.0524633	1.28014	-0.0329091	-0.066	0	0.967627	0.936131	1	-0.0142922	TRUE	Both
Dyspnea [Shortness of breath]	Respiratory	RE_488.1	11373	52265	0.0526379	1.2787	-0.0202504	-0.041	0	0.979953	0.959829	1	-0.00879465	TRUE	Both
Chronic fatigue syndrome	Symptoms	SS_807.1	736	67820	0.0527362	1.27789	-0.0732482	-0.147	0.001	0.92937	0.863294	1.001	-0.0318113	TRUE	Both
Abnormalities of breathing	Respiratory	RE_488	15316	47423	0.0531108	1.27482	-0.0186123	-0.037	0	0.98156	0.963676	1	-0.00808321	TRUE	Both
Disturbances of sulphur-bearing amino-acid metabolism	Genetic	GE_962.4	90	69285	0.0535334	1.27137	-0.221699	-0.447	0.003	0.801156	0.639544	1.003	-0.0962827	TRUE	Both
Radiculopathy	Muscloskeletal	MS_718.1	7256	59208	0.0555548	1.25528	-0.0240464	-0.049	0.001	0.97624	0.952181	1.001	-0.0104432	TRUE	Both
Abscess of lung and mediastinum	Respiratory	RE_482.1	57	69317	0.0564888	1.24804	-0.277592	-0.563	0.008	0.757606	0.569498	1.00803	-0.120557	TRUE	Both
Inflammation of orbit	Sense organs	SO_367.4	51	69323	0.0565648	1.24745	0.236191	-0.007	0.479	1.26642	0.993024	1.61446	0.102577	TRUE	Both
Borrelia	Infections	ID_020	330	68781	0.0568181	1.24551	0.100048	-0.003	0.203	1.10522	0.997004	1.22507	0.0434504	TRUE	Both
Dislocation of shoulder	Muscloskeletal	MS_740.2	415	68703	0.0593262	1.22675	-0.0917847	-0.187	0.004	0.912302	0.829444	1.00401	-0.0398616	TRUE	Both
Blindness and low vision	Sense organs	SO_388	1075	67152	0.059372	1.22642	-0.0563207	-0.115	0.002	0.945236	0.891366	1.002	-0.0244598	TRUE	Both
Gastric varices*	Cardiovascular	CV_444.12	60	69328	0.0600312	1.22162	0.221602	-0.009	0.453	1.24807	0.99104	1.57302	0.0962406	TRUE	Male
Disorders of amino-acid transport and metabolism	Genetic	GE_962	224	68974	0.0600378	1.22158	-0.129644	-0.265	0.005	0.878408	0.767206	1.00501	-0.0563038	TRUE	Both
Barrett's esophagus	Gastrointestinal	GI_510.8	1001	68078	0.0602497	1.22005	-0.0610653	-0.125	0.003	0.940762	0.882497	1.003	-0.0265203	TRUE	Both
Urinary urgency	Genitourinary	GU_594.6	1385	66780	0.0605064	1.2182	-0.0518364	-0.106	0.002	0.949484	0.899425	1.002	-0.0225123	TRUE	Both
Pancytopenia	Blood/Immune	BI_162.8	576	68467	0.0605805	1.21767	0.0743678	-0.003	0.152	1.0772	0.997004	1.16416	0.0322975	TRUE	Both
Chronic nonalcoholic liver disease	Gastrointestinal	GI_542.7	2186	66052	0.0625622	1.20369	-0.0400676	-0.082	0.002	0.960724	0.921272	1.002	-0.0174011	TRUE	Both
Hypercalcemia	Endocrine/Metab	EM_247.52	792	68078	0.0625744	1.2036	-0.0660713	-0.136	0.003	0.936064	0.872843	1.003	-0.0286944	TRUE	Both
Congenital anomalies of upper GI tract	Congenital	CM_757	95	69158	0.0638278	1.19499	-0.199036	-0.41	0.011	0.81952	0.66365	1.01106	-0.0864404	TRUE	Both
Heart block	Cardiovascular	CV_416.4	3269	63984	0.0642211	1.19232	0.0333362	-0.002	0.069	1.0339	0.998002	1.07144	0.0144777	TRUE	Both
Myelopathies	Neurological	NS_348.2	900	67836	0.0642444	1.19216	-0.0610284	-0.126	0.004	0.940797	0.881615	1.00401	-0.0265043	TRUE	Both
Other diseases of pericardium	Cardiovascular	CV_411	612	68126	0.0646747	1.18927	-0.0743922	-0.153	0.005	0.928308	0.85813	1.00501	-0.0323081	TRUE	Both
Dysplasia of anus	Gastrointestinal	GI_530.5	262	69096	0.0648979	1.18777	0.104144	-0.006	0.215	1.10976	0.994018	1.23986	0.045229	TRUE	Both
Benign neoplasm of the endocrine glands	Neoplasms	CA_149	361	68877	0.0657949	1.18181	-0.098189	-0.203	0.006	0.906478	0.816278	1.00602	-0.042643	TRUE	Both
Blepharochalasis	Sense organs	SO_361.4	63	69341	0.0658557	1.18141	0.211998	-0.014	0.438	1.23615	0.986098	1.5496	0.0920695	TRUE	Both
Carpal tunnel syndrome, bilateral*	Neurological	NS_336.411	520	68426	0.0660683	1.18001	-0.0804877	-0.166	0.005	0.922666	0.847046	1.00501	-0.0349554	TRUE	Both
Benign neoplasm of the oral cavity	Neoplasms	CA_135.1	167	69076	0.0681653	1.16644	0.132196	-0.01	0.274	1.14133	0.99005	1.31521	0.0574119	TRUE	Both
Bronchospasm	Respiratory	RE_499.3	340	68525	0.0685397	1.16406	-0.0995888	-0.207	0.008	0.90521	0.81302	1.00803	-0.0432509	TRUE	Both
Congenital malformations of spine	Congenital	CM_769	215	68827	0.0691766	1.16004	-0.125897	-0.262	0.01	0.881706	0.769511	1.01005	-0.0546763	TRUE	Both
Abnormal weight gain	Endocrine/Metab	EM_237	734	67846	0.0706362	1.15097	-0.0665017	-0.139	0.006	0.935661	0.870228	1.00602	-0.0288813	TRUE	Both
Congenital malformation of the skin	Congenital	CM_771.1	388	68399	0.0709309	1.14916	-0.0927691	-0.193	0.008	0.911404	0.824482	1.00803	-0.0402891	TRUE	Both
Hyper-coagulability	Blood/Immune	BI_168.2	520	68584	0.0709984	1.14875	-0.0793341	-0.165	0.007	0.923731	0.847894	1.00702	-0.0344544	TRUE	Both
Epistaxis	Respiratory	RE_487.1	1107	67209	0.0714104	1.14624	-0.0544059	-0.114	0.005	0.947048	0.892258	1.00501	-0.0236282	TRUE	Both
Hepatosplenomegaly*	Gastrointestinal	GI_546.31	77	69215	0.071881	1.14339	-0.214892	-0.449	0.019	0.806628	0.638266	1.01918	-0.0933266	TRUE	Both
Inflammatory diseases of prostate	Genitourinary	GU_602.5	1121	67343	0.0722045	1.14144	-0.0549742	-0.115	0.005	0.94651	0.891366	1.00501	-0.023875	TRUE	Male
Genetic disorders relating to growth and musculoskeletal system	Genetic	GE_978	108	69271	0.0722803	1.14098	0.158811	-0.014	0.332	1.17212	0.986098	1.39375	0.0689709	TRUE	Both
Iliotibial band syndrome*	Muscloskeletal	MS_723.7	184	68984	0.0735093	1.13366	0.12377	-0.012	0.259	1.13176	0.988072	1.29563	0.0537527	TRUE	Both
Abnormal serum enzyme levels	Symptoms	SS_823	769	67577	0.0739378	1.13113	-0.0647806	-0.136	0.006	0.937273	0.872843	1.00602	-0.0281338	TRUE	Both
Nonspecific elevation of levels of transaminase or lactic acid dehydrogenase [LDH]	Symptoms	SS_823.1	769	67577	0.0739378	1.13113	-0.0647806	-0.136	0.006	0.937273	0.872843	1.00602	-0.0281338	TRUE	Both
Disorders of autonomic nervous system	Neurological	NS_343	564	68331	0.0746153	1.12717	0.0714279	-0.007	0.15	1.07404	0.993024	1.16183	0.0310207	TRUE	Both
Corns and callosities	Dermatological	DE_680.1	1433	66653	0.0747295	1.12651	0.0450625	-0.004	0.095	1.04609	0.996008	1.09966	0.0195704	TRUE	Both
Metabolic encephalopathy	Neurological	NS_345.2	330	68641	0.0776262	1.10999	0.0913931	-0.01	0.193	1.0957	0.99005	1.21288	0.0396915	TRUE	Both
Primary thrombophilia	Blood/Immune	BI_168.21	449	68752	0.0781386	1.10713	-0.0832783	-0.176	0.009	0.920095	0.838618	1.00904	-0.0361673	TRUE	Both
Chlamydia	Infections	ID_016	129	69114	0.0796423	1.09886	0.137424	-0.016	0.291	1.14731	0.984127	1.33776	0.0596826	TRUE	Both
Hypo-coagulability	Blood/Immune	BI_168.1	513	68208	0.0798911	1.0975	0.0747253	-0.009	0.158	1.07759	0.99104	1.17117	0.0324528	TRUE	Both
Other diseases of blood and blood-forming organs	Blood/Immune	BI_176	534	68321	0.0800502	1.09664	0.0725102	-0.009	0.154	1.0752	0.99104	1.16649	0.0314908	TRUE	Both
Obesity hypoventilation syndrome [OHS]	Respiratory	RE_488.8	160	69120	0.0801334	1.09619	0.125586	-0.015	0.266	1.13381	0.985112	1.30474	0.0545412	TRUE	Both
Transient alteration of awareness	Neurological	NS_355.21	253	68683	0.0819188	1.08662	0.10077	-0.013	0.214	1.10602	0.987084	1.23862	0.043764	TRUE	Both
Intestinal malabsorption	Gastrointestinal	GI_525	467	68652	0.0827854	1.08205	-0.0815237	-0.174	0.011	0.921711	0.840297	1.01106	-0.0354053	TRUE	Both
Disorders of lipoprotein metabolism and other lipidemias	Endocrine/Metab	EM_244	991	67052	0.0829283	1.0813	0.0554756	-0.007	0.118	1.05704	0.993024	1.12524	0.0240928	TRUE	Both
Acute gastritis	Gastrointestinal	GI_522.91	226	68616	0.0830994	1.0804	-0.113617	-0.242	0.015	0.8926	0.785056	1.01511	-0.0493431	TRUE	Both
Nocturia	Genitourinary	GU_594.41	3035	64273	0.08326	1.07956	-0.0330667	-0.07	0.004	0.967474	0.932394	1.00401	-0.0143607	TRUE	Both
Mitral valve insufficiency	Cardiovascular	CV_413.11	1336	66676	0.0835817	1.07789	0.0466298	-0.006	0.099	1.04773	0.994018	1.10407	0.0202511	TRUE	Both
Pulmonary valve insufficiency*	Cardiovascular	CV_413.42	70	69029	0.0847501	1.07186	0.187562	-0.026	0.401	1.2063	0.974335	1.49332	0.081457	TRUE	Both
Inflammatory myopathy	Muscloskeletal	MS_700.4	243	68884	0.0851762	1.06968	-0.111929	-0.239	0.016	0.894107	0.787415	1.01613	-0.0486103	TRUE	Both
Gingivitis	Gastrointestinal	GI_504.1	486	68399	0.0854342	1.06837	0.074085	-0.01	0.159	1.0769	0.99005	1.17234	0.0321747	TRUE	Both
Disturbances of salivary secretion	Gastrointestinal	GI_506.5	460	68461	0.0865954	1.0625	-0.0814315	-0.175	0.012	0.921796	0.839457	1.01207	-0.0353653	TRUE	Both
Arterial dissection	Cardiovascular	CV_438.4	252	68989	0.0878421	1.0563	0.0992811	-0.015	0.213	1.10438	0.985112	1.23738	0.0431172	TRUE	Both
Altered mental status, unspecified	Neurological	NS_329.8	1579	65870	0.0879809	1.05561	0.0407383	-0.006	0.088	1.04158	0.994018	1.09199	0.0176924	TRUE	Both
Syncope and collapse	Symptoms	SS_808	4125	62307	0.0879852	1.05559	0.0267234	-0.004	0.057	1.02708	0.996008	1.05866	0.0116058	TRUE	Both
Rheumatoid arthritis and other inflammatory polyarthropathies	Muscloskeletal	MS_705	1241	67618	0.0888729	1.05123	-0.0486219	-0.105	0.007	0.952541	0.900325	1.00702	-0.0211162	TRUE	Both
Other malignant neoplasms of lymphoid, hematopoietic and related tissue	Neoplasms	CA_125	145	69153	0.089693	1.04724	0.131964	-0.02	0.284	1.14107	0.980199	1.32843	0.0573112	TRUE	Both
Congenital malformations of esophagus	Congenital	CM_757.1	74	69236	0.0900642	1.04545	-0.205873	-0.444	0.032	0.813936	0.641465	1.03252	-0.0894096	TRUE	Both
Congenital talipes varus	Congenital	CM_766.1	205	69055	0.0909222	1.04133	-0.120022	-0.259	0.019	0.886901	0.771823	1.01918	-0.0521249	TRUE	Both
Disorders of tooth develoment	Gastrointestinal	GI_500	314	68661	0.0912329	1.03985	-0.0952392	-0.206	0.015	0.909155	0.813833	1.01511	-0.0413619	TRUE	Both
Mild intellectual disabilities	Mental	MB_300.1	50	69356	0.0914247	1.03894	0.205162	-0.033	0.443	1.22772	0.967539	1.55737	0.0891007	TRUE	Both
Skull and face fracture	Muscloskeletal	MS_745.7	1014	67793	0.0915555	1.03832	-0.0503616	-0.109	0.008	0.950885	0.89673	1.00803	-0.0218718	TRUE	Both
Acquired deformities of the ankle and foot	Muscloskeletal	MS_710.4	2211	66105	0.0916546	1.03785	0.0350232	-0.006	0.076	1.03564	0.994018	1.07896	0.0152104	TRUE	Both
Separation of muscle (nontraumatic)	Muscloskeletal	MS_719.3	119	69096	0.0920564	1.03595	-0.162438	-0.351	0.027	0.850069	0.703984	1.02737	-0.0705459	TRUE	Both
Renal colic	Genitourinary	GU_585.1	205	68710	0.09255	1.03362	-0.120442	-0.261	0.02	0.886529	0.770281	1.0202	-0.0523072	TRUE	Both
Aortic stenosis	Cardiovascular	CV_413.21	1023	67969	0.0935578	1.02892	-0.0549616	-0.119	0.009	0.946521	0.887808	1.00904	-0.0238695	TRUE	Both
Bradycardia	Cardiovascular	CV_417.3	2096	64738	0.0936188	1.02864	0.036626	-0.006	0.079	1.0373	0.994018	1.0822	0.0159065	TRUE	Both
Patient's noncompliance with medical treatment and regimen	Mental	MB_283.4	2124	65300	0.0936342	1.02857	0.0339355	-0.006	0.074	1.03452	0.994018	1.07681	0.014738	TRUE	Both
Respiratory syncytial virus	Infections	ID_058.1	61	69290	0.0941485	1.02619	-0.227495	-0.494	0.039	0.796526	0.610181	1.03977	-0.0987999	TRUE	Both
Laryngeal spasm	Respiratory	RE_472.4	81	69321	0.0945705	1.02424	0.170618	-0.029	0.371	1.18604	0.971416	1.44918	0.0740983	TRUE	Both
Malignant neoplasm of the thoracic and respiratory organs	Neoplasms	CA_102	738	68349	0.0955023	1.01999	-0.0613811	-0.134	0.011	0.940465	0.87459	1.01106	-0.0266575	TRUE	Both
Abdominal tenderness	Gastrointestinal	GI_527.2	149	68907	0.0956321	1.0194	-0.134009	-0.292	0.024	0.874582	0.746769	1.02429	-0.0581994	TRUE	Both
Carcinoma in situ of skin	Neoplasms	CA_103.3	734	68264	0.0960312	1.01759	-0.0644375	-0.14	0.011	0.937595	0.869358	1.01106	-0.0279848	TRUE	Both
Problems related to lifestyle	Mental	MB_283.8	686	67383	0.0960986	1.01728	0.0595279	-0.011	0.13	1.06134	0.98906	1.13883	0.0258526	TRUE	Both
Intestinal or peritoneal adhesions	Gastrointestinal	GI_535	260	68516	0.0961499	1.01705	0.097098	-0.017	0.211	1.10197	0.983144	1.23491	0.0421691	TRUE	Both
Genetic diseases primary affecting the kidneys	Genetic	GE_976	144	69244	0.0964282	1.0158	0.131002	-0.023	0.285	1.13997	0.977262	1.32976	0.0568935	TRUE	Both
Plantar wart	Infections	ID_056.1	442	68624	0.0979639	1.00893	-0.0788455	-0.172	0.015	0.924183	0.841979	1.01511	-0.0342422	TRUE	Both
Otitis media	Sense organs	SO_391.1	1940	65392	0.0984831	1.00664	0.0379902	-0.007	0.083	1.03872	0.993024	1.08654	0.0164989	TRUE	Both
Paroxysmal atrial fibrillation*	Cardiovascular	CV_416.211	3374	65132	0.0987251	1.00557	0.029231	-0.005	0.064	1.02966	0.995012	1.06609	0.0126949	TRUE	Both
Hematemesis	Gastrointestinal	GI_557.1	426	68510	0.0989552	1.00456	0.0740571	-0.014	0.162	1.07687	0.986098	1.17586	0.0321626	TRUE	Both
Non-degenerative maculopathy	Sense organs	SO_374.7	1419	67466	0.0989699	1.0045	0.044233	-0.008	0.097	1.04523	0.992032	1.10186	0.0192101	TRUE	Both
Major depressive disorder	Mental	MB_286.2	10252	55811	0.0989882	1.00442	0.0171476	-0.003	0.038	1.0173	0.997004	1.03873	0.00744712	TRUE	Both
Dental abrasion and erosion	Gastrointestinal	GI_502.12	185	69038	0.099178	1.00358	0.114072	-0.022	0.25	1.12083	0.97824	1.28403	0.0495407	TRUE	Both
Sleep related bruxism	Neurological	NS_333.63	57	69299	0.0993851	1.00268	-0.231974	-0.508	0.044	0.792967	0.601698	1.04498	-0.100745	TRUE	Both
Abnormal weight loss and underweight	Endocrine/Metab	EM_230.2	2068	65646	0.0995858	1.0018	0.0349327	-0.007	0.077	1.03555	0.993024	1.08004	0.0151711	TRUE	Both
Lipoma	Neoplasms	CA_139.5	1382	66557	0.0996098	1.0017	-0.0442107	-0.097	0.008	0.956752	0.907556	1.00803	-0.0192005	TRUE	Both
Retinal hemorrhage	Sense organs	SO_377.4	328	68797	0.0996931	1.00133	0.0868779	-0.017	0.19	1.09076	0.983144	1.20925	0.0377306	TRUE	Both
Congenital anomaly of the coronary artery	Congenital	CM_763.9	67	69299	0.100835	0.99639	0.184972	-0.036	0.406	1.20318	0.96464	1.5008	0.0803322	TRUE	Both
Interstitial emphysema [Pneumomediastinum]	Respiratory	RE_484.4	64	69254	0.101318	0.994315	0.188328	-0.037	0.414	1.20723	0.963676	1.51286	0.0817898	TRUE	Both
Lysosomal storage disorders	Genetic	GE_963	59	69275	0.101944	0.991637	-0.234603	-0.516	0.047	0.790885	0.596903	1.04812	-0.101887	TRUE	Both
End stage renal disease [CDK, stage 5]	Genitourinary	GU_582.21	1366	67810	0.102422	0.989607	-0.0430487	-0.095	0.009	0.957865	0.909373	1.00904	-0.0186958	TRUE	Both
Neurofibromatosis	Genetic	GE_961.11	50	69373	0.102974	0.987274	-0.236664	-0.521	0.048	0.789256	0.593926	1.04917	-0.102782	TRUE	Both
Mycobacterium tuberculosis	Infections	ID_005.1	280	68852	0.103384	0.985548	-0.0963562	-0.212	0.02	0.908141	0.808965	1.0202	-0.041847	TRUE	Both
Allergy to sulfonamides	Symptoms	SS_840.613	323	68811	0.104123	0.982452	0.0843036	-0.017	0.186	1.08796	0.983144	1.20442	0.0366126	TRUE	Both
Gingival recession	Gastrointestinal	GI_504.2	210	69082	0.10498	0.978894	0.106462	-0.022	0.235	1.11234	0.97824	1.26491	0.0462357	TRUE	Both
Abnormal findings on diagnostic imaging of skull and head	Neurological	NS_349.13	274	68449	0.105161	0.978147	-0.0975931	-0.216	0.02	0.907018	0.805735	1.0202	-0.0423841	TRUE	Both
Urinary tract infection [UTI]	Genitourinary	GU_591	3576	62946	0.105611	0.976292	-0.0279814	-0.062	0.006	0.972406	0.939883	1.00602	-0.0121522	TRUE	Both
Mood [affective] disorders	Mental	MB_286	14501	51256	0.106067	0.974419	0.0148521	-0.003	0.033	1.01496	0.997004	1.03355	0.00645019	TRUE	Both
Glossitis	Gastrointestinal	GI_509.1	118	69111	0.106216	0.973811	-0.154035	-0.341	0.033	0.857242	0.711059	1.03355	-0.0668963	TRUE	Both
Occlusion and stenosis of cerebral arteries	Cardiovascular	CV_433.1	376	68725	0.106816	0.971362	0.0774776	-0.017	0.172	1.08056	0.983144	1.18768	0.0336481	TRUE	Both
White matter disease, unspecified*	Neurological	NS_349.14	77	69065	0.10789	0.967017	0.166878	-0.037	0.37	1.18161	0.963676	1.44773	0.0724742	TRUE	Both
Disorders of testis	Genitourinary	GU_603	2498	65300	0.10793	0.966856	-0.0319126	-0.071	0.007	0.968591	0.931462	1.00702	-0.0138595	TRUE	Male
Cerebral aneurysm	Cardiovascular	CV_438.6	253	69067	0.108285	0.965433	-0.101241	-0.225	0.022	0.903715	0.798516	1.02224	-0.0439684	TRUE	Both
Cardiomegaly	Cardiovascular	CV_425	2071	64957	0.108592	0.9642	0.034154	-0.008	0.076	1.03474	0.992032	1.07896	0.0148329	TRUE	Both
Complex regional pain syndrome	Neurological	NS_343.3	105	69254	0.108838	0.96322	0.143196	-0.032	0.318	1.15396	0.968507	1.37438	0.0621891	TRUE	Both
Disorders of thyroid gland	Endocrine/Metab	EM_200	6727	60738	0.109059	0.962338	-0.0209133	-0.046	0.005	0.979304	0.955042	1.00501	-0.00908251	TRUE	Both
Male infertility	Genitourinary	GU_609	355	68804	0.109074	0.962278	-0.0851622	-0.189	0.019	0.918363	0.827787	1.01918	-0.0369855	TRUE	Male
Other CNS infection	Neurological	NS_322	172	69161	0.111711	0.951904	-0.125093	-0.279	0.029	0.882415	0.75654	1.02942	-0.0543273	TRUE	Both
Atrioventricular block, second degree	Cardiovascular	CV_416.412	262	68983	0.111797	0.951571	0.0947396	-0.022	0.212	1.09937	0.97824	1.23615	0.0411449	TRUE	Both
Hypotension	Cardiovascular	CV_446	2922	63563	0.111946	0.95099	0.0293469	-0.007	0.066	1.02978	0.993024	1.06823	0.0127452	TRUE	Both
Cytomegalovirus [CMV]	Infections	ID_052.5	212	69142	0.112066	0.950528	-0.110227	-0.246	0.026	0.895631	0.781922	1.02634	-0.0478711	TRUE	Both
Horseshoe tear of retina without detachment	Sense organs	SO_374.13	292	69023	0.115286	0.938224	-0.095231	-0.214	0.023	0.909163	0.807348	1.02327	-0.0413583	TRUE	Both
Overweight and obesity	Endocrine/Metab	EM_236	16209	49114	0.115928	0.935811	-0.0142416	-0.032	0.004	0.985859	0.968507	1.00401	-0.00618503	TRUE	Both
Disorders of calcium metabolism	Endocrine/Metab	EM_247.5	1417	66681	0.116132	0.935047	-0.0416539	-0.094	0.01	0.959202	0.910283	1.01005	-0.0180901	TRUE	Both
Congenital spondylolisthesis	Congenital	CM_769.7	129	69116	0.116179	0.934871	-0.142199	-0.32	0.035	0.867448	0.726149	1.03562	-0.0617563	TRUE	Both
Pleurodynia*	Symptoms	SS_800.11	579	67204	0.116216	0.934733	-0.0645913	-0.145	0.016	0.937451	0.865022	1.01613	-0.0280516	TRUE	Both
Phakomatoses	Genetic	GE_961.1	88	69299	0.117419	0.930263	-0.168629	-0.38	0.042	0.844822	0.683861	1.04289	-0.0732348	TRUE	Both
Premature depolarization [Premature beats]	Cardiovascular	CV_416.5	2046	65623	0.117678	0.929305	0.0347079	-0.009	0.078	1.03532	0.99104	1.08112	0.0150735	TRUE	Both
Schizoaffective disorder	Mental	MB_287.2	835	68300	0.118929	0.924712	-0.0501073	-0.113	0.013	0.951127	0.893151	1.01308	-0.0217613	TRUE	Both
Thalassemia minor	Genetic	GE_970.25	50	69363	0.11945	0.922812	-0.241575	-0.546	0.063	0.78539	0.579262	1.06503	-0.104915	TRUE	Both
Abnormal posture	Neurological	NS_350.4	265	69066	0.120271	0.919838	0.0892977	-0.023	0.202	1.09341	0.977262	1.22385	0.0387815	TRUE	Both
Androgenic alopecia*	Dermatological	DE_684.14	102	69232	0.120424	0.919286	-0.162988	-0.369	0.043	0.849602	0.691425	1.04394	-0.0707846	TRUE	Both
Renal dialysis	Genitourinary	GU_582.3	612	68642	0.12095	0.917396	-0.0604154	-0.137	0.016	0.941373	0.87197	1.01613	-0.0262381	TRUE	Both
Spondylosis	Muscloskeletal	MS_715.1	6581	58894	0.120975	0.917303	-0.0204077	-0.046	0.005	0.979799	0.955042	1.00501	-0.00886296	TRUE	Both
Reaction to severe stress, and adjustment disorders	Mental	MB_290	5660	61155	0.121	0.917216	0.0209843	-0.006	0.048	1.02121	0.994018	1.04917	0.00911338	TRUE	Both
Other nonmalignant breast conditions	Genitourinary	GU_612	756	68064	0.121956	0.913797	0.0533483	-0.014	0.121	1.0548	0.986098	1.12862	0.0231689	TRUE	Female
Aortic insufficiency	Cardiovascular	CV_413.22	1045	67618	0.122074	0.913377	0.0473723	-0.013	0.107	1.04851	0.987084	1.11293	0.0205735	TRUE	Both
Cystic kidney disease	Congenital	CM_761.13	547	68378	0.122667	0.911272	0.0640563	-0.017	0.145	1.06615	0.983144	1.15604	0.0278193	TRUE	Both
Abscess of liver	Gastrointestinal	GI_546.2	76	69318	0.123415	0.90863	0.162222	-0.044	0.369	1.17612	0.956954	1.44629	0.070452	TRUE	Both
Deforming dorsopathies	Muscloskeletal	MS_714	2374	65052	0.123416	0.908629	-0.0319032	-0.072	0.009	0.9686	0.930531	1.00904	-0.0138554	TRUE	Both
Disorders of choroid	Sense organs	SO_373	653	68375	0.124255	0.905685	0.057902	-0.016	0.132	1.05961	0.984127	1.14111	0.0251465	TRUE	Both
Congenital malformations of the urinary system	Congenital	CM_761	762	67963	0.124682	0.904197	0.054163	-0.015	0.123	1.05566	0.985112	1.13088	0.0235227	TRUE	Both
Glomerular diseases	Genitourinary	GU_580	731	68195	0.125226	0.902304	-0.0563638	-0.128	0.016	0.945195	0.879853	1.01613	-0.0244785	TRUE	Both
Ankylosing spondylitis	Muscloskeletal	MS_706.2	169	69202	0.125493	0.901381	0.111031	-0.031	0.253	1.11743	0.969476	1.28788	0.04822	TRUE	Both
Conductive hearing loss	Sense organs	SO_396.1	430	68565	0.126383	0.898313	-0.0735634	-0.168	0.021	0.929077	0.845354	1.02122	-0.0319482	TRUE	Both
Idiopathic pulmonary fibrosis	Respiratory	RE_481.42	145	69264	0.12654	0.897772	-0.132972	-0.304	0.038	0.87549	0.737861	1.03873	-0.0577488	TRUE	Both
Prurigo	Dermatological	DE_668.6	191	68914	0.127218	0.895453	0.102568	-0.029	0.234	1.10801	0.971416	1.26364	0.0445446	TRUE	Both
Pterygium of eye	Sense organs	SO_366.1	262	69036	0.127329	0.895074	0.0915318	-0.026	0.209	1.09585	0.974335	1.23244	0.0397518	TRUE	Both
Other arthropathies	Muscloskeletal	MS_707	3569	62903	0.127387	0.894874	-0.0265217	-0.061	0.008	0.973827	0.940823	1.00803	-0.0115182	TRUE	Both
Chorioretinal scars	Sense organs	SO_373.1	576	68507	0.127524	0.894408	0.0610183	-0.017	0.139	1.06292	0.983144	1.14912	0.0264999	TRUE	Both
Ankylosing hyperostosis [Forestier]	Muscloskeletal	MS_715.5	66	69318	0.127619	0.894083	0.174292	-0.05	0.399	1.1904	0.951229	1.49033	0.075694	TRUE	Both
Impetigo	Dermatological	DE_660.21	164	68899	0.128042	0.892647	0.110107	-0.032	0.252	1.1164	0.968507	1.2866	0.0478187	TRUE	Both
Morphologic lesions in glomerular diseases	Genitourinary	GU_580.5	483	68573	0.12942	0.888	-0.068443	-0.157	0.02	0.933847	0.854704	1.0202	-0.0297244	TRUE	Both
REM sleep behavior disorder	Neurological	NS_333.52	204	69140	0.129889	0.886429	0.100434	-0.03	0.23	1.10565	0.970446	1.2586	0.043618	TRUE	Both
Esophageal varices	Cardiovascular	CV_444.13	420	68875	0.130518	0.884328	0.0709153	-0.021	0.163	1.07349	0.979219	1.17704	0.0307981	TRUE	Both
Lyme disease	Infections	ID_020.1	317	68811	0.131858	0.879893	0.0813442	-0.024	0.187	1.08474	0.976286	1.20563	0.0353273	TRUE	Both
Exocrine pancreatic insufficiency*	Gastrointestinal	GI_554.3	90	69260	0.132077	0.879174	0.145351	-0.044	0.335	1.15645	0.956954	1.39794	0.0631252	TRUE	Both
Constipation	Gastrointestinal	GI_529.5	4806	60325	0.132385	0.87816	-0.0221593	-0.051	0.007	0.978084	0.950279	1.00702	-0.00962365	TRUE	Both
Lipid storage disorders	Genetic	GE_963.1	52	69303	0.132948	0.876318	-0.229214	-0.528	0.07	0.795158	0.589783	1.07251	-0.0995466	TRUE	Both
Vitamin D deficiency	Endocrine/Metab	EM_232.4	6666	60046	0.133958	0.873031	-0.019211	-0.044	0.006	0.980972	0.956954	1.00602	-0.00834322	TRUE	Both
Hypovolemia	Endocrine/Metab	EM_256.72	355	67909	0.134019	0.872832	-0.0798303	-0.184	0.025	0.923273	0.831936	1.02532	-0.0346699	TRUE	Both
Thalassemia	Genetic	GE_970.2	101	69287	0.134188	0.872287	-0.156473	-0.361	0.048	0.855154	0.696979	1.04917	-0.0679555	TRUE	Both
Neisseria	Infections	ID_006	175	69086	0.135072	0.869436	0.100728	-0.031	0.233	1.10598	0.969476	1.26238	0.0437454	TRUE	Both
Hypotony of eye	Sense organs	SO_375.7	50	69353	0.135544	0.867921	0.189215	-0.059	0.438	1.2083	0.942707	1.5496	0.082175	TRUE	Both
Other symptoms and disorders of the soft tissue	Muscloskeletal	MS_724	9059	53054	0.136384	0.865235	-0.0172251	-0.04	0.005	0.982922	0.960789	1.00501	-0.00748075	TRUE	Both
Heart valve disorders	Cardiovascular	CV_413	5223	61815	0.136447	0.865036	0.0217818	-0.007	0.05	1.02202	0.993024	1.05127	0.00945973	TRUE	Both
Skin changes due to chronic exposure to nonionizing radiation	Dermatological	DE_672.2	5905	61387	0.137558	0.861515	0.0225025	-0.007	0.052	1.02276	0.993024	1.05338	0.00977271	TRUE	Both
Diffuse membranous glomerulonephritis	Genitourinary	GU_580.52	98	69320	0.138119	0.859748	-0.147932	-0.343	0.048	0.862489	0.709638	1.04917	-0.0642462	TRUE	Both
Other cerebrovascular disease	Cardiovascular	CV_433	3060	64453	0.138347	0.859031	0.0271517	-0.009	0.063	1.02752	0.99104	1.06503	0.0117918	TRUE	Both
Persistent atrial fibrillation*	Cardiovascular	CV_416.212	1084	67900	0.138865	0.857408	0.0444185	-0.014	0.103	1.04542	0.986098	1.10849	0.0192907	TRUE	Both
Acute pulmonary edema	Respiratory	RE_480.1	231	68856	0.139464	0.855539	-0.0964504	-0.224	0.031	0.908055	0.799315	1.03149	-0.0418879	TRUE	Both
Sexually transmitted disease	Infections	ID_088	1437	66964	0.139613	0.855073	0.0362237	-0.012	0.084	1.03689	0.988072	1.08763	0.0157318	TRUE	Both
Sensorineural hearing loss	Sense organs	SO_396.2	6107	60897	0.139753	0.854637	0.021539	-0.007	0.05	1.02177	0.993024	1.05127	0.00935425	TRUE	Both
Skin changes due to solar radiation	Dermatological	DE_672	6078	61085	0.139949	0.854031	0.0220317	-0.007	0.051	1.02228	0.993024	1.05232	0.00956826	TRUE	Both
Conjunctival hemorrhage	Sense organs	SO_377.2	261	68472	0.139985	0.853919	0.0865209	-0.028	0.201	1.09037	0.972388	1.22262	0.0375756	TRUE	Both
Cyst and pseudocyst of pancreas	Gastrointestinal	GI_554.2	499	68731	0.140823	0.851327	0.0642222	-0.021	0.15	1.06633	0.979219	1.16183	0.0278913	TRUE	Both
Spasm of muscle	Muscloskeletal	MS_719.11	1297	66140	0.141536	0.849134	-0.039989	-0.093	0.013	0.9608	0.911194	1.01308	-0.017367	TRUE	Both
Diffuse large B-cell lymphoma*	Neoplasms	CA_122.22	184	69226	0.14205	0.84756	0.102434	-0.034	0.239	1.10786	0.966572	1.26998	0.0444865	TRUE	Both
Contracture of tendon	Muscloskeletal	MS_719.91	106	69232	0.142212	0.847063	0.13262	-0.044	0.31	1.14182	0.956954	1.36343	0.057596	TRUE	Both
Disorders of lacrimal system	Sense organs	SO_363	3287	64122	0.142609	0.845853	-0.0266631	-0.062	0.009	0.973689	0.939883	1.00904	-0.0115796	TRUE	Both
Epiphora due to insufficient drainage	Sense organs	SO_363.52	61	69337	0.143677	0.842613	-0.208091	-0.487	0.071	0.812133	0.614467	1.07358	-0.0903729	TRUE	Both
Leukemia	Neoplasms	CA_121	481	68800	0.144113	0.841296	-0.067848	-0.159	0.023	0.934402	0.852996	1.02327	-0.029466	TRUE	Both
Intracranial and intraspinal abscess	Neurological	NS_322.4	129	69228	0.14549	0.837168	-0.132356	-0.311	0.046	0.876029	0.732714	1.04707	-0.0574814	TRUE	Both
Hypertrophic cardiomyopathy	Cardiovascular	CV_414.1	234	69101	0.14557	0.836929	0.0890525	-0.031	0.209	1.09314	0.969476	1.23244	0.038675	TRUE	Both
Amyloidosis	Endocrine/Metab	EM_249	159	69216	0.145869	0.836036	-0.11865	-0.279	0.041	0.888118	0.75654	1.04185	-0.0515292	TRUE	Both
Malignant neoplasm of the pituitary gland and craniopharyngeal duct	Neoplasms	CA_110.4	50	69357	0.14665	0.833717	-0.216155	-0.508	0.076	0.805611	0.601698	1.07896	-0.0938747	TRUE	Both
Sprains and strains of ankle and foot	Muscloskeletal	MS_741.6	1347	66273	0.14762	0.830855	-0.0393231	-0.093	0.014	0.96144	0.911194	1.0141	-0.0170778	TRUE	Both
Congenital pes cavus	Congenital	CM_766.13	162	69161	0.147967	0.829836	-0.115332	-0.272	0.041	0.891071	0.761854	1.04185	-0.0500878	TRUE	Both
Schizophrenia	Mental	MB_287.1	1196	67727	0.148663	0.827797	-0.038414	-0.091	0.014	0.962314	0.913018	1.0141	-0.016683	TRUE	Both
Kidney stone disease	Genitourinary	GU_585	4597	62925	0.151533	0.819493	-0.0221529	-0.052	0.008	0.978091	0.949329	1.00803	-0.00962088	TRUE	Both
Anosmia and Parosmia*	Neurological	NS_352.1	101	69179	0.151568	0.819391	-0.14764	-0.349	0.054	0.862741	0.705393	1.05548	-0.0641193	TRUE	Both
Heart valve replaced	Cardiovascular	CV_413.6	1011	68201	0.151831	0.81864	0.0444711	-0.016	0.105	1.04547	0.984127	1.11071	0.0193135	TRUE	Both
Glossodynia	Gastrointestinal	GI_509.11	57	69283	0.152783	0.815924	-0.201787	-0.478	0.075	0.817269	0.620022	1.07788	-0.087635	TRUE	Both
Tricuspid value insufficiency*	Cardiovascular	CV_413.32	574	67752	0.152843	0.815754	0.0569821	-0.021	0.135	1.05864	0.979219	1.14454	0.024747	TRUE	Both
Hordeolum	Sense organs	SO_360.1	505	68148	0.152979	0.815369	-0.0633404	-0.15	0.024	0.938624	0.860708	1.02429	-0.0275084	TRUE	Both
Atypical face pain	Neurological	NS_334.12	65	69273	0.154186	0.811955	0.161231	-0.061	0.383	1.17496	0.940823	1.46668	0.0700217	TRUE	Both
Spermatocele	Genitourinary	GU_603.2	278	68665	0.154187	0.811953	-0.0852217	-0.202	0.032	0.918309	0.817095	1.03252	-0.0370113	TRUE	Male
Cutaneous cyst	Dermatological	DE_682.1	2436	64859	0.154938	0.809843	0.0292952	-0.011	0.07	1.02973	0.98906	1.07251	0.0127228	TRUE	Both
Hemorrhagic stroke	Cardiovascular	CV_431.12	444	68675	0.156358	0.805881	0.0635313	-0.024	0.151	1.06559	0.976286	1.163	0.0275913	TRUE	Both
Disorders of fluid, electrolyte and acid-base balance	Endocrine/Metab	EM_256	10483	53938	0.156699	0.804933	0.0147605	-0.006	0.035	1.01487	0.994018	1.03562	0.00641041	TRUE	Both
Infective and reactive arthropathies	Muscloskeletal	MS_702	473	68535	0.158092	0.801091	-0.0646538	-0.154	0.025	0.937392	0.857272	1.02532	-0.0280788	TRUE	Both
Heterophoria	Sense organs	SO_381.8	132	69166	0.158273	0.800592	0.116057	-0.045	0.277	1.12306	0.955997	1.31917	0.050403	TRUE	Both
Baker's cyst [popliteal cyst]	Muscloskeletal	MS_721.6	405	68325	0.160098	0.795613	-0.0695977	-0.167	0.028	0.932769	0.8462	1.0284	-0.0302259	TRUE	Both
Pyothorax (empyema)	Respiratory	RE_482.2	135	69235	0.160274	0.795136	-0.121191	-0.29	0.048	0.885865	0.748264	1.04917	-0.0526324	TRUE	Both
Dry eye syndrome [Tear film insufficiency]	Sense organs	SO_363.2	3100	64390	0.16093	0.793362	-0.0261855	-0.063	0.01	0.974154	0.938943	1.01005	-0.0113722	TRUE	Both
Diseases of the jaws	Muscloskeletal	MS_734	936	67166	0.161601	0.791557	0.0436981	-0.017	0.105	1.04467	0.983144	1.11071	0.0189778	TRUE	Both
Polymyalgia rheumatica	Muscloskeletal	MS_705.3	276	69083	0.162179	0.790005	-0.0889574	-0.214	0.036	0.914885	0.807348	1.03666	-0.0386337	TRUE	Both
Atrial premature depolarization [Supraventricular premature beats]	Cardiovascular	CV_416.51	456	68150	0.163046	0.787689	0.0633592	-0.026	0.152	1.06541	0.974335	1.16416	0.0275165	TRUE	Both
Mitral valve stenosis	Cardiovascular	CV_413.13	81	69261	0.164023	0.785097	-0.167083	-0.402	0.068	0.846129	0.668981	1.07037	-0.0725634	TRUE	Both
Kidney transplant	Symptoms	SS_847.2	581	68747	0.164127	0.78482	-0.0567477	-0.137	0.023	0.944832	0.87197	1.02327	-0.0246452	TRUE	Both
Congenital deformities of skull, face, and jaw	Congenital	CM_755	89	69247	0.165569	0.781021	-0.155727	-0.376	0.064	0.855792	0.686602	1.06609	-0.0676315	TRUE	Both
Sixth [abducent] nerve palsy	Neurological	NS_334.44	97	69282	0.166496	0.778596	-0.146893	-0.355	0.061	0.863386	0.701173	1.0629	-0.063795	TRUE	Both
Sialolithiasis	Gastrointestinal	GI_506.4	66	69315	0.166933	0.777457	-0.173172	-0.419	0.072	0.840993	0.657704	1.07466	-0.0752078	TRUE	Both
Edema of larynx	Respiratory	RE_472.3	114	69236	0.167551	0.775853	-0.133741	-0.324	0.056	0.874816	0.72325	1.0576	-0.0580832	TRUE	Both
Acute vascular insufficiency of intestine	Gastrointestinal	GI_517.1	83	69283	0.167846	0.77509	0.140299	-0.059	0.34	1.15062	0.942707	1.40495	0.0609313	TRUE	Both
Disorders of pigmentation	Dermatological	DE_674	3520	63422	0.168954	0.772231	0.0239648	-0.01	0.058	1.02425	0.99005	1.05971	0.0104078	TRUE	Both
Noise effects on inner ear	Sense organs	SO_397.2	62	69242	0.169881	0.769854	0.162276	-0.069	0.394	1.17619	0.933327	1.4829	0.0704758	TRUE	Both
Sebaceous cyst [Epidermal cyst]	Dermatological	DE_682.11	2373	64945	0.169926	0.769741	0.0286099	-0.012	0.069	1.02902	0.988072	1.07144	0.0124251	TRUE	Both
Acquired deformities of the forearm and hand	Muscloskeletal	MS_710.1	56	69271	0.170676	0.767828	0.165192	-0.071	0.402	1.17962	0.931462	1.49481	0.0717421	TRUE	Both
Genetic syndromes associated with neoplasms	Genetic	GE_961	239	69083	0.171622	0.765428	-0.0895263	-0.218	0.039	0.914364	0.804125	1.03977	-0.0388808	TRUE	Both
Allergy	Symptoms	SS_840	11206	52329	0.17177	0.765052	0.0143927	-0.006	0.035	1.0145	0.994018	1.03562	0.00625065	TRUE	Both
Carotid artery stenosis	Cardiovascular	CV_433.21	1315	66889	0.175826	0.754917	0.0371276	-0.017	0.091	1.03783	0.983144	1.09527	0.0161243	TRUE	Both
Exostosis	Muscloskeletal	MS_724.5	925	66383	0.176528	0.753187	-0.0437905	-0.107	0.02	0.957154	0.898526	1.0202	-0.019018	TRUE	Both
Typical atrial flutter*	Cardiovascular	CV_416.221	396	68860	0.177247	0.751421	0.0651839	-0.03	0.16	1.06736	0.970446	1.17351	0.028309	TRUE	Both
Hypothyroidism	Endocrine/Metab	EM_200.1	4598	63633	0.177378	0.751099	-0.0208828	-0.051	0.009	0.979334	0.950279	1.00904	-0.00906927	TRUE	Both
Systemic atrophies primarily affecting the central nervous system	Neurological	NS_323	140	69207	0.177941	0.749724	-0.116907	-0.287	0.053	0.889668	0.750512	1.05443	-0.0507722	TRUE	Both
Paroxysmal tachycardia	Cardiovascular	CV_416.1	2391	65670	0.178467	0.748442	0.0272302	-0.012	0.067	1.0276	0.988072	1.0693	0.0118259	TRUE	Both
Deep vein thrombosis [DVT]	Cardiovascular	CV_440.11	2027	66724	0.179011	0.747119	-0.0292873	-0.072	0.013	0.971137	0.930531	1.01308	-0.0127193	TRUE	Both
Localized adiposity	Endocrine/Metab	EM_236.2	84	69187	0.179274	0.746483	-0.153464	-0.377	0.071	0.857732	0.685916	1.07358	-0.0666486	TRUE	Both
Malignant neoplasm of the digestive organs	Neoplasms	CA_101	1940	66560	0.179326	0.746357	0.0300319	-0.014	0.074	1.03049	0.986098	1.07681	0.0130427	TRUE	Both
Complications and ill-defined descriptions of heart disease	Cardiovascular	CV_426	1302	66800	0.180043	0.744624	0.0362848	-0.017	0.089	1.03695	0.983144	1.09308	0.0157583	TRUE	Both
Unilateral hearing loss	Sense organs	SO_396.9	1289	67009	0.18016	0.74434	-0.0376773	-0.093	0.017	0.963024	0.911194	1.01715	-0.0163631	TRUE	Both
Monoarthritis	Muscloskeletal	MS_707.9	64	69251	0.181996	0.739939	-0.174147	-0.43	0.082	0.840173	0.650509	1.08546	-0.0756313	TRUE	Both
Benign neoplasm of kidney and urinary organs	Neoplasms	CA_147	79	69235	0.182422	0.738923	0.141481	-0.066	0.349	1.15198	0.936131	1.41765	0.0614445	TRUE	Both
Visual field defects	Sense organs	SO_386.4	659	68138	0.182739	0.738169	-0.0520682	-0.129	0.025	0.949264	0.878974	1.02532	-0.0226129	TRUE	Both
Streptococcus	Infections	ID_004	901	67050	0.182746	0.738153	-0.0437088	-0.108	0.021	0.957233	0.897628	1.02122	-0.0189825	TRUE	Both
Malignant neoplam of the bone and/or cartilage	Neoplasms	CA_104.1	149	69159	0.182845	0.737917	0.102877	-0.048	0.254	1.10835	0.953134	1.28917	0.0446788	TRUE	Both
Signs and symptoms involving emotional state	Mental	MB_309	990	67084	0.182922	0.737733	0.0392658	-0.019	0.097	1.04005	0.981179	1.10186	0.0170529	TRUE	Both
Central origin vertigo	Sense organs	SO_394.23	72	69295	0.182956	0.737654	0.145033	-0.068	0.358	1.15608	0.93426	1.43047	0.0629869	TRUE	Both
Generalized hyperhidrosis	Dermatological	DE_685.82	723	67428	0.183641	0.736031	-0.048817	-0.121	0.023	0.952355	0.886034	1.02327	-0.0212009	TRUE	Both
Lipodystrophy, not elsewhere classified	Endocrine/Metab	EM_244.4	80	69303	0.184631	0.733695	0.137074	-0.065	0.34	1.14691	0.937067	1.40495	0.0595305	TRUE	Both
Obstruction of bile duct	Gastrointestinal	GI_552.2	224	69058	0.185685	0.731224	-0.0897012	-0.223	0.043	0.914204	0.800115	1.04394	-0.0389567	TRUE	Both
Chronic laryngitis and laryngotracheitis	Respiratory	RE_467.2	154	69087	0.185967	0.730563	-0.109537	-0.272	0.053	0.896249	0.761854	1.05443	-0.0475714	TRUE	Both
Retinoschisis	Sense organs	SO_374.21	71	69347	0.186218	0.729979	0.14659	-0.071	0.364	1.15788	0.931462	1.43907	0.0636631	TRUE	Both
Bilateral hearing loss	Sense organs	SO_396.8	5782	61043	0.186248	0.729909	0.019606	-0.009	0.049	1.0198	0.99104	1.05022	0.00851477	TRUE	Both
Intestinal infection due to C. difficile	Gastrointestinal	GI_526.12	422	68754	0.186475	0.729378	-0.0636774	-0.158	0.031	0.938308	0.85385	1.03149	-0.0276548	TRUE	Both
Clostridium difficile	Infections	ID_015.2	422	68754	0.186475	0.729378	-0.0636774	-0.158	0.031	0.938308	0.85385	1.03149	-0.0276548	TRUE	Both
Uninodular goiter [single thyroid nodule]	Endocrine/Metab	EM_200.22	1343	67546	0.186662	0.728945	-0.036266	-0.09	0.018	0.964384	0.913931	1.01816	-0.0157501	TRUE	Both
Breast conditions, congenital or relating to hormones	Genitourinary	GU_612.2	485	68447	0.186893	0.728407	0.0565593	-0.027	0.141	1.05819	0.973361	1.15142	0.0245634	TRUE	Female
Achilles tendinitis	Muscloskeletal	MS_723.51	756	68113	0.187564	0.72685	0.0462443	-0.023	0.115	1.04733	0.977262	1.12187	0.0200836	TRUE	Both
Neural tube defects and congenital disorders of the spinal cord	Congenital	CM_750.2	77	69301	0.188799	0.724001	0.137171	-0.067	0.342	1.14702	0.935195	1.40776	0.0595725	TRUE	Both
Cutaneous lupus erythematosus	Muscloskeletal	MS_700.12	69	69343	0.188988	0.723566	-0.159004	-0.396	0.078	0.852993	0.673007	1.08112	-0.0690544	TRUE	Both
Headache	Neurological	NS_331	8643	55419	0.189514	0.722358	-0.0151742	-0.038	0.007	0.98494	0.962713	1.00702	-0.00659005	TRUE	Both
Graves' disease [Toxic diffuse goiter]	Endocrine/Metab	EM_200.31	215	69137	0.190191	0.720811	-0.0890601	-0.222	0.044	0.914791	0.800915	1.04498	-0.0386783	TRUE	Both
Influenza virus	Infections	ID_061	946	66733	0.190731	0.719578	-0.0413445	-0.103	0.021	0.959499	0.902127	1.02122	-0.0179557	TRUE	Both
Aspergillosis	Infections	ID_074	107	69281	0.191154	0.718617	0.117639	-0.059	0.294	1.12484	0.942707	1.34178	0.0510898	TRUE	Both
Herediatary connective tissue diseases	Genetic	GE_978.2	75	69338	0.191393	0.718074	0.139483	-0.07	0.349	1.14968	0.932394	1.41765	0.0605767	TRUE	Both
Malignant neoplasm of the skin	Neoplasms	CA_103	6999	59754	0.191578	0.717655	0.0178902	-0.009	0.045	1.01805	0.99104	1.04603	0.00776963	TRUE	Both
Nausea	Gastrointestinal	GI_528.1	4909	59563	0.191783	0.717191	-0.0188127	-0.047	0.009	0.981363	0.954087	1.00904	-0.00817024	TRUE	Both
Clostridium	Infections	ID_015	442	68676	0.192091	0.716493	-0.06136	-0.154	0.031	0.940485	0.857272	1.03149	-0.0266483	TRUE	Both
Other and unspecified dorsopathies	Muscloskeletal	MS_717	1653	66341	0.192162	0.716333	-0.032341	-0.081	0.016	0.968176	0.922194	1.01613	-0.0140455	TRUE	Both
Congenital deformities of feet	Congenital	CM_766	475	68540	0.192604	0.715334	-0.0587329	-0.147	0.03	0.942959	0.863294	1.03045	-0.0255074	TRUE	Both
Acute leukemia	Neoplasms	CA_121.1	99	69269	0.193392	0.71356	-0.133966	-0.336	0.068	0.87462	0.714623	1.07037	-0.0581806	TRUE	Both
Contracture of joint	Muscloskeletal	MS_719.92	329	68745	0.193625	0.713039	-0.0707813	-0.178	0.036	0.931666	0.836942	1.03666	-0.0307399	TRUE	Both
Hepatitis A	Infections	ID_054.1	127	69193	0.194478	0.71113	-0.116668	-0.293	0.06	0.889881	0.746022	1.06184	-0.0506682	TRUE	Both
Alteration of consciousness	Neurological	NS_355.2	1116	66773	0.194774	0.710469	0.037504	-0.019	0.094	1.03822	0.981179	1.09856	0.0162878	TRUE	Both
Hernia of the abdominal wall	Gastrointestinal	GI_520.1	5499	61664	0.195445	0.708976	0.0181891	-0.009	0.046	1.01836	0.99104	1.04707	0.00789941	TRUE	Both
Diseases of salivary glands	Gastrointestinal	GI_506	900	67646	0.196552	0.706523	-0.0430382	-0.108	0.022	0.957875	0.897628	1.02224	-0.0186912	TRUE	Both
Alopecia	Dermatological	DE_684.1	566	68401	0.196784	0.706009	-0.0546043	-0.138	0.028	0.94686	0.871099	1.0284	-0.0237144	TRUE	Both
Hypepigmentation*	Dermatological	DE_674.2	1888	65725	0.197689	0.704018	0.02998	-0.016	0.076	1.03043	0.984127	1.07896	0.0130202	TRUE	Both
Developemental delay	Mental	MB_302	232	68940	0.198137	0.703035	-0.0824199	-0.208	0.043	0.920885	0.812207	1.04394	-0.0357945	TRUE	Both
Ganglion cyst	Muscloskeletal	MS_721.2	750	67851	0.198408	0.702441	-0.0468075	-0.118	0.025	0.954271	0.888696	1.02532	-0.0203282	TRUE	Both
Gastrointestinal angiodysplasia	Gastrointestinal	GI_517.4	79	69208	0.198626	0.701965	-0.149681	-0.378	0.079	0.860982	0.685231	1.0822	-0.0650057	TRUE	Both
Nail dystrophy*	Dermatological	DE_683.2	619	68152	0.198752	0.701689	0.0496205	-0.026	0.125	1.05087	0.974335	1.13315	0.0215499	TRUE	Both
Personal history of nicotine dependence	Mental	MB_282.2	7298	58328	0.199384	0.70031	0.0156454	-0.008	0.04	1.01577	0.992032	1.04081	0.00679469	TRUE	Both
Iron deficiency anemia secondary to blood loss	Blood/Immune	BI_160.11	874	67844	0.199421	0.700229	0.0419223	-0.022	0.106	1.04281	0.97824	1.11182	0.0182066	TRUE	Both
Coma	Neurological	NS_355.1	567	68468	0.199515	0.700025	-0.0517661	-0.131	0.027	0.949551	0.877218	1.02737	-0.0224817	TRUE	Both
Congenital malformations of nervous system	Congenital	CM_750	224	69008	0.199601	0.699837	0.0802652	-0.042	0.203	1.08357	0.95887	1.22507	0.0348587	TRUE	Both
Spontaneous pneumothorax	Respiratory	RE_484.1	103	69238	0.199781	0.699445	-0.128418	-0.325	0.068	0.879485	0.722527	1.07037	-0.0557713	TRUE	Both
Pneumoconiosis	Respiratory	RE_477.1	61	69313	0.200583	0.697707	-0.176103	-0.446	0.094	0.838531	0.640184	1.09856	-0.0764807	TRUE	Both
Atherosclerosis of renal artery	Cardiovascular	CV_436.1	149	69157	0.200786	0.697267	0.0976015	-0.052	0.247	1.10252	0.949329	1.28018	0.0423878	TRUE	Both
Laryngitis and tracheitis	Respiratory	RE_467	346	68518	0.201407	0.695926	-0.0694754	-0.176	0.037	0.932883	0.838618	1.03769	-0.0301728	TRUE	Both
Dry mouth*	Gastrointestinal	GI_506.51	237	68818	0.20163	0.695445	-0.0846555	-0.215	0.045	0.918829	0.806541	1.04603	-0.0367654	TRUE	Both
Otosclerosis	Sense organs	SO_391.8	54	69327	0.202193	0.694233	-0.185173	-0.47	0.099	0.830961	0.625002	1.10407	-0.0804196	TRUE	Both
Sickle cell anemia (Hb-SS)	Genetic	GE_970.11	67	69346	0.202317	0.693967	0.128601	-0.069	0.326	1.13724	0.933327	1.38542	0.0558508	TRUE	Both
Pulmonary tuberculosis	Respiratory	RE_460.3	108	69163	0.202549	0.693469	-0.117487	-0.298	0.063	0.889152	0.742301	1.06503	-0.0510238	TRUE	Both
Pneumonia	Respiratory	RE_468	5229	61170	0.202575	0.693414	0.017855	-0.01	0.045	1.01802	0.99005	1.04603	0.00775431	TRUE	Both
Urethral stricture	Genitourinary	GU_597.1	431	68717	0.206262	0.685582	-0.0616551	-0.157	0.034	0.940207	0.854704	1.03458	-0.0267765	TRUE	Both
Mitral valve disorders	Cardiovascular	CV_413.1	2528	64670	0.206453	0.685178	0.0254402	-0.014	0.065	1.02577	0.986098	1.06716	0.0110486	TRUE	Both
Hemoglobinopathies	Genetic	GE_970	359	68814	0.206669	0.684725	-0.0638666	-0.163	0.035	0.93813	0.849591	1.03562	-0.0277369	TRUE	Both
Retinal occlusions	Sense organs	SO_374.9	543	68685	0.207105	0.68381	0.0525881	-0.029	0.134	1.054	0.971416	1.14339	0.0228387	TRUE	Both
Bladder neck obstruction	Genitourinary	GU_596.1	441	68547	0.207173	0.683667	-0.061956	-0.158	0.034	0.939924	0.85385	1.03458	-0.0269071	TRUE	Both
Other non-inflammatory spondylopathy	Muscloskeletal	MS_715	9117	56735	0.207228	0.683552	-0.0145482	-0.037	0.008	0.985557	0.963676	1.00803	-0.0063182	TRUE	Both
Congenital malformations of heart valves	Congenital	CM_763.2	347	68970	0.207234	0.683539	0.0650739	-0.036	0.166	1.06724	0.96464	1.18057	0.0282612	TRUE	Both
Lymphoma	Neoplasms	CA_122	851	68374	0.207397	0.683197	0.0420733	-0.023	0.107	1.04297	0.977262	1.11293	0.0182722	TRUE	Both
Conjunctival degenerations and deposits	Sense organs	SO_366.2	181	69003	0.209071	0.679707	0.0869608	-0.049	0.223	1.09085	0.952181	1.24982	0.0377666	TRUE	Both
Cholesterolosis of gallbladder	Gastrointestinal	GI_550.4	180	69057	0.209614	0.678581	0.0890438	-0.05	0.228	1.09313	0.951229	1.25609	0.0386712	TRUE	Both
Benign neoplasm of peripheral nerves*	Neoplasms	CA_139.4	117	69161	0.209805	0.678184	-0.119248	-0.306	0.067	0.887588	0.736387	1.0693	-0.0517886	TRUE	Both
Occipital neuralgia*	Muscloskeletal	MS_717.3	171	69142	0.210008	0.677765	-0.096881	-0.248	0.055	0.907664	0.78036	1.05654	-0.0420749	TRUE	Both
Atrioventricular block	Cardiovascular	CV_416.41	1410	66940	0.210958	0.675805	0.0334552	-0.019	0.086	1.03402	0.981179	1.08981	0.0145294	TRUE	Both
Benign neoplasm of the prostate	Neoplasms	CA_146.2	81	69221	0.211228	0.675248	0.131705	-0.075	0.338	1.14077	0.927743	1.40214	0.0571987	TRUE	Male
Panlobular emphysema*	Respiratory	RE_474.12	87	69309	0.211744	0.674188	0.123409	-0.07	0.317	1.13135	0.932394	1.373	0.0535958	TRUE	Both
Cervicalgia	Muscloskeletal	MS_718.2	6393	58931	0.211906	0.673856	-0.0164678	-0.042	0.009	0.983667	0.95887	1.00904	-0.00715185	TRUE	Both
Emotional lability	Mental	MB_309.3	60	69272	0.212401	0.672843	0.146474	-0.084	0.377	1.15775	0.919431	1.4579	0.0636131	TRUE	Both
Anisometropia	Sense organs	SO_387.5	131	69133	0.213004	0.671611	-0.111464	-0.287	0.064	0.894524	0.750512	1.06609	-0.048408	TRUE	Both
Streptococcal tonsillitis/pharyngitis	Respiratory	RE_465.11	383	68273	0.213797	0.669998	-0.0627339	-0.162	0.036	0.939193	0.850441	1.03666	-0.027245	TRUE	Both
Fever	Symptoms	SS_805	3646	61259	0.213986	0.669615	-0.0211365	-0.054	0.012	0.979085	0.947432	1.01207	-0.00917947	TRUE	Both
Allergy to antibiotic agent (excluding penicillin)	Symptoms	SS_840.612	413	68588	0.214951	0.667661	0.0578622	-0.034	0.149	1.05957	0.966572	1.16067	0.0251292	TRUE	Both
Vertebro-basilar artery syndrome	Cardiovascular	CV_433.32	83	69262	0.21597	0.665606	0.128137	-0.075	0.331	1.13671	0.927743	1.39236	0.0556491	TRUE	Both
Ocular pain	Sense organs	SO_389.1	496	67804	0.216535	0.664471	0.0520743	-0.031	0.135	1.05345	0.969476	1.14454	0.0226156	TRUE	Both
Unequal limb length (acquired)	Muscloskeletal	MS_710.6	200	69030	0.216795	0.66395	-0.0883151	-0.228	0.052	0.915472	0.796124	1.05338	-0.0383548	TRUE	Both
Cysts of eyelid	Sense organs	SO_362.5	68	69257	0.21708	0.66338	-0.157326	-0.407	0.092	0.854426	0.665644	1.09636	-0.0683258	TRUE	Both
Synoviopathy and bursopathy	Muscloskeletal	MS_721	6221	59066	0.217142	0.663256	-0.0171733	-0.044	0.01	0.982973	0.956954	1.01005	-0.00745827	TRUE	Both
Exophoria	Sense organs	SO_381.82	63	69295	0.21747	0.6626	0.145066	-0.085	0.376	1.15612	0.918512	1.45645	0.0630013	TRUE	Both
Scrotal varices [Varicocele]	Cardiovascular	CV_444.15	410	68373	0.218736	0.66008	0.0573554	-0.034	0.149	1.05903	0.966572	1.16067	0.0249091	TRUE	Male
Vitamin B group deficiency	Endocrine/Metab	EM_232.2	2444	65807	0.21951	0.658545	-0.0251985	-0.065	0.015	0.975116	0.937067	1.01511	-0.0109436	TRUE	Both
Pediculosis, acariasis and other infestations	Infections	ID_086	258	68702	0.221643	0.654345	-0.0731896	-0.191	0.044	0.929425	0.826133	1.04498	-0.0317858	TRUE	Both
Spondylolisthesis	Muscloskeletal	MS_714.6	1133	67095	0.222716	0.652249	-0.0362381	-0.094	0.022	0.964411	0.910283	1.02224	-0.015738	TRUE	Both
Hypertrophic obstructive cardiomyopathy	Cardiovascular	CV_414.11	112	69288	0.222909	0.651872	0.107771	-0.066	0.281	1.11379	0.936131	1.32445	0.0468045	TRUE	Both
Spinal cord compression*	Neurological	NS_348.4	115	69135	0.224013	0.649727	-0.112843	-0.295	0.069	0.893291	0.744532	1.07144	-0.0490071	TRUE	Both
Renal agenesis*	Congenital	CM_761.111	61	69331	0.224471	0.648839	0.14527	-0.089	0.38	1.15635	0.914846	1.46228	0.0630899	TRUE	Both
Pulmonary embolism	Cardiovascular	CV_440.3	1830	67078	0.224832	0.648142	-0.0275999	-0.072	0.017	0.972777	0.930531	1.01715	-0.0119865	TRUE	Both
Acute myeloid leukemia	Neoplasms	CA_121.12	59	69338	0.224898	0.648014	-0.166054	-0.434	0.102	0.847001	0.647912	1.10738	-0.0721163	TRUE	Both
Acute tonsillitis and adenoiditis	Respiratory	RE_466.1	223	68741	0.225834	0.646211	-0.0793347	-0.208	0.049	0.923731	0.812207	1.05022	-0.0344546	TRUE	Both
Temporomandibular joint disorders	Muscloskeletal	MS_734.6	436	68372	0.225836	0.646207	0.0553435	-0.034	0.145	1.0569	0.966572	1.15604	0.0240354	TRUE	Both
Oliguria and anuria	Genitourinary	GU_594.5	95	69113	0.226611	0.644719	0.115072	-0.071	0.302	1.12195	0.931462	1.35256	0.0499752	TRUE	Both
Dehydration	Endocrine/Metab	EM_256.71	2524	63653	0.226805	0.644347	0.0233184	-0.014	0.061	1.02359	0.986098	1.0629	0.010127	TRUE	Both
Disorders of the gallbladder	Gastrointestinal	GI_550	2895	64806	0.228005	0.642056	-0.02275	-0.06	0.014	0.977507	0.941765	1.0141	-0.0098802	TRUE	Both
Prostatitis	Genitourinary	GU_602.51	891	67664	0.22854	0.641038	-0.0410582	-0.108	0.026	0.959773	0.897628	1.02634	-0.0178314	TRUE	Male
Rheumatoid arthritis with rheumatoid factor*	Muscloskeletal	MS_705.12	217	69165	0.229394	0.639417	-0.0826147	-0.217	0.052	0.920706	0.80493	1.05338	-0.0358791	TRUE	Both
Malignant neoplasm of the kidney	Neoplasms	CA_108.4	657	68585	0.230771	0.636818	0.0455033	-0.029	0.12	1.04655	0.971416	1.1275	0.0197618	TRUE	Both
Dissociative and somatoform disorders	Mental	MB_291	647	68114	0.231065	0.636265	-0.0466588	-0.123	0.03	0.954413	0.884264	1.03045	-0.0202637	TRUE	Both
Epiphora	Sense organs	SO_363.5	191	69072	0.231336	0.635757	-0.0895916	-0.236	0.057	0.914304	0.789781	1.05866	-0.0389091	TRUE	Both
Acantholytic Disorders*	Dermatological	DE_663.6	102	69221	0.231493	0.635463	0.113757	-0.073	0.3	1.12048	0.929601	1.34986	0.049404	TRUE	Both
Anomalies of pupillary function	Sense organs	SO_384	188	68997	0.232412	0.633742	0.0829531	-0.053	0.219	1.08649	0.94838	1.24483	0.0360261	TRUE	Both
Pigmentary glaucoma	Sense organs	SO_375.112	63	69349	0.232923	0.632787	0.140294	-0.09	0.371	1.15061	0.913931	1.44918	0.060929	TRUE	Both
Nontraumatic subarachnoid hemorrhage	Cardiovascular	CV_430.1	190	69101	0.233461	0.631786	0.0814077	-0.053	0.215	1.08481	0.94838	1.23986	0.0353549	TRUE	Both
Nasal polyps	Respiratory	RE_471.5	469	68695	0.234656	0.629569	0.0530766	-0.034	0.141	1.05451	0.966572	1.15142	0.0230509	TRUE	Both
Autoimmune disease	Blood/Immune	BI_181	6730	60190	0.235057	0.628827	-0.015044	-0.04	0.01	0.985069	0.960789	1.01005	-0.00653352	TRUE	Both
Benign neoplasm of the pituitary gland and craniopharyngeal duct	Neoplasms	CA_149.4	271	69113	0.23516	0.628636	-0.0723086	-0.192	0.047	0.930244	0.825307	1.04812	-0.0314032	TRUE	Both
Blepharitis	Sense organs	SO_360.4	1904	66469	0.235724	0.627596	0.0273725	-0.018	0.073	1.02775	0.982161	1.07573	0.0118877	TRUE	Both
Restlessness and agitation*	Mental	MB_309.7	200	68699	0.235823	0.627413	0.0758418	-0.05	0.201	1.07879	0.951229	1.22262	0.0329377	TRUE	Both
Syndrome of inappropriate secretion of antidiuretic hormone	Endocrine/Metab	EM_209.12	135	69093	0.236436	0.626287	0.0968776	-0.063	0.257	1.10173	0.938943	1.29305	0.0420734	TRUE	Both
Goiter	Endocrine/Metab	EM_200.2	2034	66648	0.236619	0.625951	-0.0263469	-0.07	0.017	0.973997	0.932394	1.01715	-0.0114423	TRUE	Both
Chronic lymphoid leukemia	Neoplasms	CA_121.21	282	69117	0.237812	0.623766	-0.0731603	-0.195	0.048	0.929452	0.822835	1.04917	-0.0317731	TRUE	Both
Pain in foot and toes*	Symptoms	SS_809.34	5159	60340	0.238119	0.623206	0.0165917	-0.011	0.044	1.01673	0.98906	1.04498	0.00720569	TRUE	Both
Dislocation of knee	Muscloskeletal	MS_740.7	93	69214	0.238837	0.621898	-0.122051	-0.325	0.081	0.885104	0.722527	1.08437	-0.0530059	TRUE	Both
Hyperhidrosis	Dermatological	DE_685.8	792	67328	0.238892	0.621798	-0.0412684	-0.11	0.027	0.959572	0.895834	1.02737	-0.0179226	TRUE	Both
Eosinophilia	Blood/Immune	BI_171.7	162	69121	0.238912	0.621763	-0.0933902	-0.249	0.062	0.910838	0.77958	1.06396	-0.0405589	TRUE	Both
Chronic nephritic syndrome	Genitourinary	GU_580.2	126	69232	0.239997	0.619794	-0.103275	-0.276	0.069	0.901879	0.758813	1.07144	-0.0448517	TRUE	Both
Psychotic disorder	Mental	MB_287	2370	65935	0.241173	0.617671	-0.0226811	-0.061	0.015	0.977574	0.940823	1.01511	-0.00985026	TRUE	Both
Genetic susceptibility to malignant neoplasm of breast	Genetic	GE_961.81	56	69363	0.242404	0.61546	0.149703	-0.101	0.401	1.16149	0.903933	1.49332	0.0650151	TRUE	Both
Nontraumatic Intracranial hemorrhage	Cardiovascular	CV_430	686	68352	0.242891	0.614588	0.0427034	-0.029	0.114	1.04363	0.971416	1.12075	0.0185459	TRUE	Both
Repeated falls*	Neurological	NS_350.5	486	68332	0.244869	0.611066	0.050757	-0.035	0.136	1.05207	0.965605	1.14568	0.0220435	TRUE	Both
Apnea	Respiratory	RE_488.7	293	68683	0.24489	0.61103	0.0641221	-0.044	0.172	1.06622	0.956954	1.18768	0.0278479	TRUE	Both
Pheochromocytoma	Neoplasms	CA_114.6	270	68965	0.245099	0.610659	-0.0696446	-0.187	0.048	0.932725	0.829444	1.04917	-0.0302463	TRUE	Both
Other specified diabetes*	Endocrine/Metab	EM_202.4	751	68027	0.245115	0.61063	0.0403671	-0.028	0.108	1.04119	0.972388	1.11405	0.0175312	TRUE	Both
Cerebrovascular insufficiency	Cardiovascular	CV_433.3	267	68532	0.245741	0.609523	0.0677666	-0.047	0.182	1.07012	0.954087	1.19961	0.0294306	TRUE	Both
Other abnormal findings in urine	Symptoms	SS_832	1227	66798	0.245903	0.609236	-0.033029	-0.089	0.023	0.96751	0.914846	1.02327	-0.0143443	TRUE	Both
Allergy to analgesic agent	Symptoms	SS_840.64	304	68789	0.246779	0.607691	0.0609012	-0.042	0.164	1.06279	0.95887	1.17821	0.0264491	TRUE	Both
Puckering of macula	Sense organs	SO_374.71	1265	67657	0.247096	0.607134	0.0330363	-0.023	0.089	1.03359	0.977262	1.09308	0.0143475	TRUE	Both
Nontraumatic subdural hemorrhage	Cardiovascular	CV_430.3	251	69069	0.247307	0.606763	0.069845	-0.048	0.188	1.07234	0.953134	1.20683	0.0303333	TRUE	Both
Diseases of lips	Gastrointestinal	GI_508	251	68763	0.248619	0.604466	-0.0727246	-0.196	0.051	0.929857	0.822012	1.05232	-0.0315839	TRUE	Both
Lateral epicondylitis (Tennis elbow)	Muscloskeletal	MS_723.4	1031	67412	0.24973	0.602529	0.0353272	-0.025	0.095	1.03596	0.97531	1.09966	0.0153424	TRUE	Both
Fasciculation*	Neurological	NS_324.33	79	69196	0.250474	0.601237	-0.131421	-0.356	0.093	0.876848	0.700473	1.09746	-0.0570756	TRUE	Both
Male erectile dysfunction*	Genitourinary	GU_605.1	5404	60958	0.251494	0.599472	-0.0160887	-0.044	0.011	0.98404	0.956954	1.01106	-0.00698723	TRUE	Male
Muscle weakness (generalized)	Symptoms	SS_807.21	1619	66477	0.253987	0.595189	-0.02799	-0.076	0.02	0.972398	0.926816	1.0202	-0.0121559	TRUE	Both
Disorders of the orbit	Sense organs	SO_365	135	69108	0.254441	0.594413	-0.0972767	-0.265	0.07	0.907305	0.767206	1.07251	-0.0422467	TRUE	Both
Chronic cholecystitis	Gastrointestinal	GI_550.22	115	69056	0.254869	0.593683	0.101138	-0.073	0.275	1.10643	0.929601	1.31653	0.0439237	TRUE	Both
Sprains and strains of shoulder and upper arm	Muscloskeletal	MS_741.1	1745	66100	0.256407	0.59107	-0.0275561	-0.075	0.02	0.97282	0.927743	1.0202	-0.0119675	TRUE	Both
Non-Hodgkin lymphoma	Neoplasms	CA_122.2	762	68468	0.257179	0.589764	0.0400273	-0.029	0.109	1.04084	0.971416	1.11516	0.0173836	TRUE	Both
Ingrowing nail	Dermatological	DE_683.1	1145	67375	0.257301	0.589559	-0.0334409	-0.091	0.024	0.967112	0.913018	1.02429	-0.0145232	TRUE	Both
Genu valgum (acquired)	Muscloskeletal	MS_710.31	54	69317	0.257662	0.588949	-0.157761	-0.431	0.115	0.854054	0.649859	1.12187	-0.0685147	TRUE	Both
Obesity	Endocrine/Metab	EM_236.1	13796	52217	0.258078	0.588249	-0.0107041	-0.029	0.008	0.989353	0.971416	1.00803	-0.00464871	TRUE	Both
Phlebitis and thrombophlebitis	Cardiovascular	CV_440.13	560	68296	0.259159	0.586434	0.0454379	-0.033	0.124	1.04649	0.967539	1.13202	0.0197334	TRUE	Both
Disorders of carbohydrate metabolism	Endocrine/Metab	EM_252.5	504	68484	0.259965	0.585085	-0.0501478	-0.137	0.037	0.951089	0.87197	1.03769	-0.0217789	TRUE	Both
Congenital congenital malformations of male genital organs	Congenital	CM_760.2	113	69165	0.26106	0.58326	-0.107236	-0.294	0.08	0.898313	0.745276	1.08329	-0.0465721	TRUE	Male
Obstructive sleep apnea	Neurological	NS_333.11	10556	56682	0.261514	0.582505	-0.0119601	-0.033	0.009	0.988111	0.967539	1.00904	-0.00519421	TRUE	Both
Hallux rigidus	Muscloskeletal	MS_709.22	438	68710	0.265134	0.576535	-0.0525155	-0.145	0.04	0.94884	0.865022	1.04081	-0.0228072	TRUE	Both
Exercise induced bronchospasm	Respiratory	RE_475.5	154	69150	0.265277	0.5763	-0.0900768	-0.249	0.068	0.913861	0.77958	1.07037	-0.0391198	TRUE	Both
Diseases of hair and hair follicles	Dermatological	DE_684	630	68232	0.266022	0.575083	-0.0443893	-0.123	0.034	0.956582	0.884264	1.03458	-0.019278	TRUE	Both
Hodgkin lymphoma	Neoplasms	CA_122.1	127	69262	0.266042	0.57505	0.0925397	-0.071	0.256	1.09696	0.931462	1.29175	0.0401895	TRUE	Both
Abnormal weight loss	Endocrine/Metab	EM_230.21	1759	66120	0.267959	0.571932	0.0255968	-0.02	0.071	1.02593	0.980199	1.07358	0.0111166	TRUE	Both
Sprains and strains	Muscloskeletal	MS_741	8029	55695	0.268184	0.571567	-0.013879	-0.038	0.011	0.986217	0.962713	1.01106	-0.00602759	TRUE	Both
Cardiac arrhythmia and conduction disorders	Cardiovascular	CV_416	12199	53098	0.268384	0.571244	0.0118391	-0.009	0.033	1.01191	0.99104	1.03355	0.00514165	TRUE	Both
Erythroid	Neoplasms	CA_120.13	155	69185	0.268445	0.571145	-0.0900032	-0.249	0.069	0.913928	0.77958	1.07144	-0.0390879	TRUE	Both
Celiac disease	Gastrointestinal	GI_525.1	191	69169	0.268446	0.571142	-0.0818171	-0.227	0.063	0.921441	0.796921	1.06503	-0.0355327	TRUE	Both
Renal sclerosis, unspecified	Genitourinary	GU_586.5	193	68981	0.269863	0.568857	0.073612	-0.057	0.204	1.07639	0.944594	1.2263	0.0319693	TRUE	Both
Congenital malformations of brain	Congenital	CM_750.1	73	69282	0.270034	0.568582	-0.131661	-0.366	0.102	0.876638	0.693503	1.10738	-0.0571797	TRUE	Both
Keratitis	Sense organs	SO_367.2	591	68279	0.271006	0.567022	-0.0452427	-0.126	0.035	0.955765	0.881615	1.03562	-0.0196487	TRUE	Both
Erythematous conditions	Dermatological	DE_667	513	67795	0.271284	0.566576	-0.049153	-0.137	0.038	0.952035	0.87197	1.03873	-0.0213469	TRUE	Both
Neisseria gonorrhea	Infections	ID_006.2	168	69096	0.271686	0.565933	0.0759945	-0.06	0.212	1.07896	0.941765	1.23615	0.033004	TRUE	Both
Necrotizing fasciitis	Muscloskeletal	MS_722.3	57	69331	0.271729	0.565865	-0.144354	-0.402	0.113	0.865581	0.668981	1.11963	-0.0626924	TRUE	Both
Eosinophilic gastroenteritis and colitis	Gastrointestinal	GI_522.6	174	69189	0.271951	0.56551	-0.0833176	-0.232	0.065	0.920059	0.792946	1.06716	-0.0361844	TRUE	Both
Hemoglobin C trait [Sickle-cell trait]	Genetic	GE_983.2	88	69293	0.272301	0.564951	-0.101387	-0.282	0.08	0.903583	0.754274	1.08329	-0.0440319	TRUE	Both
Mycobacteria	Infections	ID_005	405	68688	0.27233	0.564904	-0.0533335	-0.149	0.042	0.948064	0.861569	1.04289	-0.0231625	TRUE	Both
Macular cyst, hole, or pseudohole	Sense organs	SO_374.74	226	69088	0.272827	0.564113	0.0702939	-0.055	0.196	1.07282	0.946485	1.21653	0.0305282	TRUE	Both
Other and unspecified disorders of metabolism	Endocrine/Metab	EM_252	1581	66446	0.274197	0.561937	-0.0276074	-0.077	0.022	0.97277	0.92589	1.02224	-0.0119897	TRUE	Both
Toxic encephalopathy	Neurological	NS_345.1	240	68679	0.274541	0.561393	-0.0696231	-0.195	0.055	0.932745	0.822835	1.05654	-0.0302369	TRUE	Both
Myositis	Muscloskeletal	MS_700.41	188	68970	0.274717	0.561115	-0.0794626	-0.222	0.063	0.923613	0.800915	1.06503	-0.0345102	TRUE	Both
Hypomagnesemia*	Endocrine/Metab	EM_247.42	1088	67250	0.2749	0.560825	0.0313149	-0.025	0.088	1.03181	0.97531	1.09199	0.0135999	TRUE	Both
Benign neoplasm of the head and neck	Neoplasms	CA_135	790	68069	0.274983	0.560693	0.0378183	-0.03	0.106	1.03854	0.970446	1.11182	0.0164243	TRUE	Both
Spinal stenosis	Muscloskeletal	MS_715.4	5002	62120	0.275314	0.560171	-0.0160969	-0.045	0.013	0.984032	0.955997	1.01308	-0.00699081	TRUE	Both
Malignant neoplasm of stomach	Neoplasms	CA_101.2	115	69253	0.275947	0.559174	-0.102436	-0.287	0.082	0.902636	0.750512	1.08546	-0.0444874	TRUE	Both
Tendinitis	Muscloskeletal	MS_723.5	1449	66936	0.276084	0.558959	0.0280683	-0.022	0.079	1.02847	0.97824	1.0822	0.0121899	TRUE	Both
Disorders of the middle ear	Sense organs	SO_391	2977	63822	0.276865	0.557732	0.0205636	-0.017	0.058	1.02078	0.983144	1.05971	0.00893068	TRUE	Both
Ventricular premature depolarization*	Cardiovascular	CV_416.52	1148	66949	0.277198	0.557211	0.0316313	-0.025	0.089	1.03214	0.97531	1.09308	0.0137373	TRUE	Both
Convulsions	Neurological	NS_330.3	1856	66512	0.280511	0.55205	-0.0241059	-0.068	0.02	0.976182	0.93426	1.0202	-0.0104691	TRUE	Both
Nonexuadative (dry) age-related macular degeneration	Sense organs	SO_374.511	706	68474	0.281236	0.550929	-0.0428938	-0.121	0.035	0.958013	0.886034	1.03562	-0.0186286	TRUE	Both
Dermatophytosis of foot [Athelet's foot]	Dermatological	DE_660.123	1729	65909	0.281569	0.550415	0.0252927	-0.021	0.071	1.02562	0.979219	1.07358	0.0109845	TRUE	Both
Hyperprolactinemia*	Endocrine/Metab	EM_209.13	62	69344	0.282663	0.548732	-0.141006	-0.398	0.116	0.868484	0.671662	1.123	-0.0612382	TRUE	Both
Alcohol use disorders	Mental	MB_280.1	5781	61073	0.283057	0.548126	-0.0140237	-0.04	0.012	0.986074	0.960789	1.01207	-0.00609043	TRUE	Both
Polyclonal hypergammaglobulinemia	Blood/Immune	BI_180.2	71	69224	0.283429	0.547556	0.117287	-0.097	0.332	1.12444	0.907556	1.39375	0.0509373	TRUE	Both
Abnormal results of cardiovascular function studies	Cardiovascular	CV_418	5313	59543	0.283658	0.547205	0.0154138	-0.013	0.044	1.01553	0.987084	1.04498	0.00669413	TRUE	Both
Psychoactive substance withdrawal	Mental	MB_280.91	1319	67197	0.283738	0.547082	-0.0285705	-0.081	0.024	0.971834	0.922194	1.02429	-0.012408	TRUE	Both
Poliovirus	Infections	ID_050.1	56	69373	0.284316	0.546199	-0.155725	-0.441	0.129	0.855795	0.643393	1.13769	-0.0676305	TRUE	Both
Nausea and vomiting	Gastrointestinal	GI_528	5755	58510	0.284691	0.545627	-0.0143655	-0.041	0.012	0.985737	0.959829	1.01207	-0.00623887	TRUE	Both
Abnormality of gait	Neurological	NS_325.1	748	67945	0.284777	0.545496	0.0380734	-0.032	0.108	1.03881	0.968507	1.11405	0.0165351	TRUE	Both
Throat pain	Respiratory	RE_499.4	451	68109	0.28656	0.542784	0.0478718	-0.04	0.136	1.04904	0.960789	1.14568	0.0207905	TRUE	Both
Atrophic conditions of skin	Dermatological	DE_675	154	68994	0.286567	0.542773	0.081406	-0.068	0.231	1.08481	0.93426	1.25986	0.0353542	TRUE	Both
Ventricular fibrillation and flutter	Cardiovascular	CV_416.3	181	69071	0.286764	0.542475	0.0739001	-0.062	0.21	1.0767	0.939883	1.23368	0.0320944	TRUE	Both
Loose body in joint	Muscloskeletal	MS_712.1	151	69032	0.287011	0.542101	-0.086047	-0.244	0.072	0.917551	0.783488	1.07466	-0.0373697	TRUE	Both
Diseases of vocal cords and larynx, not elsewhere classified	Respiratory	RE_472	1002	67846	0.287337	0.541608	-0.0333686	-0.095	0.028	0.967182	0.909373	1.0284	-0.0144918	TRUE	Both
Malnutrition and underweight	Endocrine/Metab	EM_230	3910	62851	0.288008	0.540595	0.0167842	-0.014	0.048	1.01693	0.986098	1.04917	0.00728927	TRUE	Both
Hypertensive heart disease	Cardiovascular	CV_401.2	3485	63857	0.288418	0.539978	0.0177607	-0.015	0.051	1.01792	0.985112	1.05232	0.00771338	TRUE	Both
Acute upper respiratory infection	Respiratory	RE_460.1	9409	52670	0.288987	0.539122	0.0126742	-0.011	0.036	1.01275	0.98906	1.03666	0.00550433	TRUE	Both
Benign neuroendocrine tumors	Neoplasms	CA_114.2	157	69251	0.289163	0.538858	0.0801754	-0.068	0.228	1.08348	0.93426	1.25609	0.0348197	TRUE	Both
Primary focal hyperhidrosis	Dermatological	DE_685.81	88	69259	0.289394	0.53851	0.105757	-0.09	0.301	1.11155	0.913931	1.35121	0.0459296	TRUE	Both
Meralgia paresthetica	Neurological	NS_336.52	194	69023	0.289536	0.538298	-0.0765204	-0.218	0.065	0.926334	0.804125	1.06716	-0.0332324	TRUE	Both
Myelitis	Neurological	NS_321.2	64	69359	0.290603	0.5367	0.122162	-0.104	0.349	1.12994	0.901225	1.41765	0.0530544	TRUE	Both
Nonspecific abnormal results of function study of liver	Gastrointestinal	GI_545	1162	67109	0.290833	0.536357	-0.0308298	-0.088	0.026	0.969641	0.915761	1.02634	-0.0133892	TRUE	Both
Sleep apnea	Neurological	NS_333.1	11998	54965	0.291311	0.535643	-0.0107639	-0.031	0.009	0.989294	0.969476	1.00904	-0.0046747	TRUE	Both
Epidermal thickening	Dermatological	DE_680	3028	63469	0.29181	0.5349	0.0192042	-0.017	0.055	1.01939	0.983144	1.05654	0.00834028	TRUE	Both
Nontraumatic hematoma of soft tissue	Muscloskeletal	MS_724.3	53	69193	0.291983	0.534642	0.135092	-0.116	0.386	1.14464	0.890475	1.47108	0.0586697	TRUE	Both
Malignant neoplasm of the eye, brain and other parts of central nervous system	Neoplasms	CA_109	431	68787	0.29291	0.533266	0.0490732	-0.042	0.141	1.0503	0.95887	1.15142	0.0213122	TRUE	Both
Peripheral vascular disease NOS [includes PAD]	Cardiovascular	CV_448.9	2399	65668	0.292954	0.533201	-0.0216389	-0.062	0.019	0.978594	0.939883	1.01918	-0.00939764	TRUE	Both
Dysthymic disorder	Mental	MB_286.4	1611	66808	0.293473	0.532431	-0.025948	-0.074	0.022	0.974386	0.928672	1.02224	-0.0112691	TRUE	Both
Bipolar I disorder	Mental	MB_286.11	1277	67608	0.293539	0.532334	-0.0282946	-0.081	0.025	0.972102	0.922194	1.02532	-0.0122882	TRUE	Both
Sacrococcygeal disorders	Muscloskeletal	MS_717.2	941	67648	0.293819	0.531919	-0.0342665	-0.098	0.03	0.966314	0.906649	1.03045	-0.0148817	TRUE	Both
Underweight	Endocrine/Metab	EM_230.22	352	68696	0.294318	0.531183	0.0509338	-0.044	0.146	1.05225	0.956954	1.1572	0.0221202	TRUE	Both
Gallstones [Cholelithiasis]	Gastrointestinal	GI_550.1	2116	65991	0.297021	0.527212	-0.0229229	-0.066	0.02	0.977338	0.936131	1.0202	-0.0099553	TRUE	Both
Generalized edema*	Symptoms	SS_812.1	191	68885	0.297744	0.526156	0.0705562	-0.062	0.203	1.0731	0.939883	1.22507	0.0306422	TRUE	Both
Bacterial infection of the skin	Dermatological	DE_660.2	216	68721	0.297772	0.526117	0.0667346	-0.059	0.192	1.06901	0.942707	1.21167	0.0289825	TRUE	Both
Venous insufficiency	Cardiovascular	CV_444	3604	63735	0.298552	0.52498	0.0175458	-0.016	0.051	1.0177	0.984127	1.05232	0.00762005	TRUE	Both
Rosacea	Dermatological	DE_662	1121	67730	0.298797	0.524623	0.0310886	-0.028	0.09	1.03158	0.972388	1.09417	0.0135016	TRUE	Both
Occlusion and stenosis of precerebral arteries	Cardiovascular	CV_433.2	1725	66417	0.299926	0.522985	0.0250797	-0.022	0.072	1.0254	0.97824	1.07466	0.010892	TRUE	Both
Peripheral vascular disease	Cardiovascular	CV_448	2747	65124	0.30009	0.522748	-0.0200402	-0.058	0.018	0.980159	0.94365	1.01816	-0.00870334	TRUE	Both
Hypertrophic osteoarthropathy [Hypertrophic pulmonary osteoarthropathy]	Muscloskeletal	MS_727.2	266	68958	0.30047	0.522199	0.0613761	-0.055	0.178	1.0633	0.946485	1.19483	0.0266553	TRUE	Both
Bronchitis	Respiratory	RE_469	4712	60269	0.301649	0.520499	-0.0159119	-0.046	0.014	0.984214	0.955042	1.0141	-0.00691045	TRUE	Both
Homicidal ideations	Mental	MB_309.8	285	68871	0.301797	0.520285	0.0536491	-0.048	0.155	1.05511	0.953134	1.16766	0.0232995	TRUE	Both
Paralysis of vocal cords and larynx	Respiratory	RE_472.1	249	69075	0.302016	0.51997	-0.0656619	-0.19	0.059	0.936447	0.826959	1.06078	-0.0285166	TRUE	Both
Stroke and transient cerebral ischemic attacks	Cardiovascular	CV_431	4286	63574	0.302285	0.519584	0.0158888	-0.014	0.046	1.01602	0.986098	1.04707	0.00690043	TRUE	Both
Microscopic hematuria	Genitourinary	GU_593.2	1475	66827	0.303871	0.51731	0.0264038	-0.024	0.077	1.02676	0.976286	1.08004	0.011467	TRUE	Both
Ventral hernia	Gastrointestinal	GI_520.14	884	67847	0.304067	0.517031	0.0332304	-0.03	0.097	1.03379	0.970446	1.10186	0.0144318	TRUE	Both
Other disorders of the brain and CNS	Neurological	NS_347	978	67273	0.304993	0.51571	0.0314967	-0.029	0.092	1.032	0.971416	1.09636	0.0136788	TRUE	Both
Polycythemia vera	Neoplasms	CA_124.3	152	69190	0.305882	0.514446	-0.0839091	-0.245	0.077	0.919515	0.782705	1.08004	-0.0364413	TRUE	Both
Floppy iris syndrome	Sense organs	SO_370.6	56	69299	0.306639	0.513372	0.13191	-0.121	0.385	1.14101	0.886034	1.46961	0.0572879	TRUE	Both
Astigmatism	Sense organs	SO_387.3	3452	63677	0.307442	0.512237	-0.0186262	-0.054	0.017	0.981546	0.947432	1.01715	-0.00808927	TRUE	Both
Enterovirus	Infections	ID_050	101	69130	0.307745	0.511809	-0.103712	-0.303	0.096	0.901485	0.738599	1.10076	-0.0450416	TRUE	Both
Inguinal hernia	Gastrointestinal	GI_520.11	3552	64443	0.308976	0.510075	0.0174919	-0.016	0.051	1.01765	0.984127	1.05232	0.00759665	TRUE	Both
Benign neoplasm of rectum and anus	Neoplasms	CA_136.42	974	66284	0.310528	0.507899	0.0317882	-0.03	0.093	1.0323	0.970446	1.09746	0.0138054	TRUE	Both
Pityriasis	Dermatological	DE_664.2	52	69245	0.310608	0.507788	-0.143353	-0.42	0.134	0.866448	0.657047	1.14339	-0.0622574	TRUE	Both
Allergic rhinitis, due to animal hair and dander	Respiratory	RE_463.23	192	69107	0.311882	0.50601	-0.0724528	-0.213	0.068	0.93011	0.808156	1.07037	-0.0314659	TRUE	Both
Hypoglycemia	Endocrine/Metab	EM_204.3	1143	67161	0.313457	0.503822	0.0285234	-0.027	0.084	1.02893	0.973361	1.08763	0.0123875	TRUE	Both
Renal failure	Genitourinary	GU_582	10151	56726	0.315667	0.500771	-0.01077	-0.032	0.01	0.989288	0.968507	1.01005	-0.00467734	TRUE	Both
Esophageal obstruction (Stricture and stenosis of esophagus)	Gastrointestinal	GI_514.1	524	68385	0.316478	0.499656	0.0424095	-0.041	0.125	1.04332	0.959829	1.13315	0.0184182	TRUE	Both
Posttraumatic stress disorder	Mental	MB_290.1	2651	65980	0.317477	0.498287	0.0186834	-0.018	0.055	1.01886	0.982161	1.05654	0.00811411	TRUE	Both
Hypertrophy of breast (Gynecomastia)	Genitourinary	GU_612.22	475	68459	0.317754	0.497909	0.0434686	-0.042	0.129	1.04443	0.95887	1.13769	0.0188782	TRUE	Both
Motor neuron disease	Neurological	NS_323.3	61	69348	0.318412	0.49701	-0.131216	-0.389	0.127	0.877029	0.677734	1.13542	-0.0569862	TRUE	Both
Volume depletion	Endocrine/Metab	EM_256.7	3272	62413	0.318587	0.496772	0.0170763	-0.016	0.051	1.01722	0.984127	1.05232	0.00741616	TRUE	Both
Otorrhea	Sense organs	SO_392.2	134	69098	0.320509	0.49416	0.0815909	-0.079	0.243	1.08501	0.92404	1.27507	0.0354345	TRUE	Both
Trigger finger	Muscloskeletal	MS_721.11	1549	67230	0.320607	0.494027	0.0253566	-0.025	0.075	1.02568	0.97531	1.07788	0.0110123	TRUE	Both
Calcaneal spur	Muscloskeletal	MS_724.51	417	68233	0.320694	0.493909	-0.0476563	-0.142	0.046	0.953461	0.867621	1.04707	-0.0206969	TRUE	Both
Diseases of the pancreas	Gastrointestinal	GI_554	1870	66683	0.320788	0.493783	0.0223229	-0.022	0.066	1.02257	0.97824	1.06823	0.00969472	TRUE	Both
Duane's syndrome [Duane anomaly]	Sense organs	SO_381.6	63	69287	0.321996	0.49215	-0.131409	-0.391	0.129	0.876859	0.67638	1.13769	-0.0570702	TRUE	Both
Fourth [trochlear] nerve palsy	Neurological	NS_334.42	71	69321	0.322482	0.491495	-0.123648	-0.369	0.121	0.883691	0.691425	1.12862	-0.0536996	TRUE	Both
Coronary atherosclerosis due to calcified coronary lesion	Cardiovascular	CV_404.23	404	68611	0.322883	0.490954	0.0482494	-0.047	0.144	1.04943	0.954087	1.15488	0.0209545	TRUE	Both
Acquired deformities of limbs	Muscloskeletal	MS_710	2765	65018	0.323524	0.490093	0.0185958	-0.018	0.056	1.01877	0.982161	1.0576	0.00807604	TRUE	Both
Derangement of meniscus	Muscloskeletal	MS_711.1	891	67880	0.323732	0.489815	0.0326208	-0.032	0.097	1.03316	0.968507	1.10186	0.014167	TRUE	Both
Ventricular fibrillation	Cardiovascular	CV_416.31	173	69092	0.324243	0.48913	0.069893	-0.069	0.209	1.07239	0.933327	1.23244	0.0303541	TRUE	Both
Hypothyroidism (not specified as secondary)	Endocrine/Metab	EM_200.12	4188	64034	0.324855	0.488311	-0.0159126	-0.048	0.016	0.984213	0.953134	1.01613	-0.00691077	TRUE	Both
Mature B-cell	Neoplasms	CA_120.21	773	68559	0.325339	0.487664	0.0348829	-0.035	0.104	1.0355	0.965605	1.1096	0.0151495	TRUE	Both
Dislocation of lens	Sense organs	SO_372.2	57	69350	0.32561	0.487302	-0.127822	-0.383	0.127	0.88001	0.681813	1.13542	-0.0555124	TRUE	Both
Posterior tibial tendinitis	Muscloskeletal	MS_723.52	319	68920	0.326185	0.486536	0.0522301	-0.052	0.156	1.05362	0.949329	1.16883	0.0226833	TRUE	Both
Visual disturbances	Sense organs	SO_386	4337	61185	0.327794	0.484398	-0.0153395	-0.046	0.015	0.984778	0.955042	1.01511	-0.00666186	TRUE	Both
Hemorrhage, NOS	Cardiovascular	CV_452	189	68677	0.328761	0.483119	0.0683594	-0.069	0.206	1.07075	0.933327	1.22875	0.0296881	TRUE	Both
Microcytic anemia	Blood/Immune	BI_164.1	3562	63923	0.329798	0.481753	0.0163308	-0.017	0.049	1.01646	0.983144	1.05022	0.00709236	TRUE	Both
Gastrointestinal hemorrhage	Gastrointestinal	GI_557	5235	61022	0.330103	0.481351	0.0137689	-0.014	0.041	1.01386	0.986098	1.04185	0.00597975	TRUE	Both
Ischemia and infarction of kidney	Genitourinary	GU_586.3	56	69332	0.330322	0.481063	0.118294	-0.12	0.356	1.12557	0.88692	1.42761	0.0513743	TRUE	Both
Abdominal pain	Gastrointestinal	GI_527	14882	47614	0.331051	0.480106	-0.00940439	-0.028	0.01	0.99064	0.972388	1.01005	-0.00408428	TRUE	Both
Cytology and pathology findings	Symptoms	SS_835	2537	63848	0.332124	0.478699	-0.0197738	-0.06	0.02	0.98042	0.941765	1.0202	-0.00858767	TRUE	Both
Low back pain	Muscloskeletal	MS_718.4	11510	52471	0.333111	0.477411	-0.0102683	-0.031	0.011	0.989784	0.969476	1.01106	-0.00445948	TRUE	Both
Iron deficiency anemia	Blood/Immune	BI_160.1	3563	63920	0.333653	0.476705	0.0161991	-0.017	0.049	1.01633	0.983144	1.05022	0.00703518	TRUE	Both
Presence of cardiac pacemaker	Cardiovascular	CV_419.1	483	68716	0.334454	0.475664	0.0431819	-0.045	0.131	1.04413	0.955997	1.13997	0.0187537	TRUE	Both
Congenital malformations of posterior segment of eye	Congenital	CM_751.3	104	69266	0.335613	0.474161	0.0897629	-0.093	0.272	1.09391	0.911194	1.31259	0.0389836	TRUE	Both
Behavioral and emotional disorders with onset usually in childhood and adolescence	Mental	MB_307	417	68736	0.336656	0.472813	-0.0462979	-0.141	0.048	0.954757	0.868489	1.04917	-0.0201069	TRUE	Both
Systemic inflammatory response syndrome	Infections	ID_092.1	308	68668	0.33704	0.472318	-0.0547151	-0.166	0.057	0.946755	0.847046	1.05866	-0.0237625	TRUE	Both
Genu varum (acquired)	Muscloskeletal	MS_710.32	86	69242	0.337554	0.471656	-0.103952	-0.316	0.108	0.901269	0.729059	1.11405	-0.0451457	TRUE	Both
Hepatomegaly	Gastrointestinal	GI_546.3	601	67896	0.33772	0.471443	-0.0375997	-0.114	0.039	0.963098	0.892258	1.03977	-0.0163293	TRUE	Both
Pulmonary hypertension	Cardiovascular	CV_406.1	1091	67481	0.339523	0.469131	0.0277357	-0.029	0.085	1.02812	0.971416	1.08872	0.0120455	TRUE	Both
Male sexual dysfuction	Genitourinary	GU_605	7833	58371	0.340234	0.468222	-0.0116931	-0.036	0.012	0.988375	0.96464	1.01207	-0.00507826	TRUE	Male
Pleural effusion	Respiratory	RE_483	2199	65523	0.342708	0.465075	0.0199512	-0.021	0.061	1.02015	0.979219	1.0629	0.00866468	TRUE	Both
Diffuse goiter	Endocrine/Metab	EM_200.21	262	69033	0.343291	0.464337	-0.0575532	-0.177	0.061	0.944072	0.83778	1.0629	-0.0249951	TRUE	Both
Chronic pulmonary edema	Respiratory	RE_480.2	727	67777	0.343362	0.464247	0.033553	-0.036	0.103	1.03412	0.96464	1.10849	0.0145719	TRUE	Both
Disorders of oculomotor nerves	Neurological	NS_334.4	217	69099	0.343597	0.46395	-0.0649628	-0.199	0.069	0.937102	0.81955	1.07144	-0.028213	TRUE	Both
Thyroiditis	Endocrine/Metab	EM_200.4	344	68931	0.344211	0.463176	0.0491889	-0.053	0.151	1.05042	0.94838	1.163	0.0213625	TRUE	Both
Congenital malformations of testis and scrotum	Congenital	CM_760.21	51	69349	0.344345	0.463006	-0.134148	-0.412	0.144	0.87446	0.662324	1.15488	-0.0582599	TRUE	Male
Ascites	Gastrointestinal	GI_555	861	67822	0.345435	0.461634	0.030928	-0.033	0.095	1.03141	0.967539	1.09966	0.0134319	TRUE	Both
Nontraumatic intracerebral hemorrhage	Cardiovascular	CV_430.2	272	68913	0.345842	0.461122	0.0538539	-0.058	0.166	1.05533	0.94365	1.18057	0.0233884	TRUE	Both
Club foot	Muscloskeletal	MS_710.42	67	69266	0.346317	0.460526	-0.116311	-0.358	0.126	0.890199	0.699073	1.13428	-0.0505131	TRUE	Both
Polycystic kidney disease	Genetic	GE_976.5	124	69283	0.347151	0.459481	0.0811068	-0.088	0.25	1.08449	0.915761	1.28403	0.0352242	TRUE	Both
Drug-induced pancytopenia	Blood/Immune	BI_162.81	130	69146	0.347881	0.458569	0.0784966	-0.085	0.242	1.08166	0.918512	1.27379	0.0340906	TRUE	Both
Conduct disorders	Mental	MB_306	150	69030	0.348425	0.457891	-0.0717162	-0.222	0.078	0.930795	0.800915	1.08112	-0.031146	TRUE	Both
Acromioclavicular (joint) (ligament) sprain	Muscloskeletal	MS_741.11	54	69293	0.348737	0.457501	-0.130272	-0.403	0.142	0.877856	0.668312	1.15258	-0.0565766	TRUE	Both
Gastric ulcer	Gastrointestinal	GI_513.2	523	68261	0.348822	0.457396	-0.0399118	-0.123	0.044	0.960874	0.884264	1.04498	-0.0173335	TRUE	Both
Chronic kidney disease	Genitourinary	GU_582.2	7867	60538	0.349137	0.457004	-0.0111988	-0.035	0.012	0.988864	0.965605	1.01207	-0.00486358	TRUE	Both
Other symptoms involving nervous system	Neurological	NS_350	1284	66708	0.350441	0.455385	0.0252756	-0.028	0.078	1.0256	0.972388	1.08112	0.010977	TRUE	Both
Orthopnea	Respiratory	RE_488.11	108	69062	0.351608	0.453941	0.0826854	-0.091	0.257	1.0862	0.913018	1.29305	0.0359098	TRUE	Both
Other disorders of arteries and arterioles	Cardiovascular	CV_443	839	67782	0.352282	0.45311	-0.0320669	-0.1	0.036	0.968442	0.904837	1.03666	-0.0139265	TRUE	Both
Trigeminal neuralgia	Neurological	NS_334.11	157	69197	0.353762	0.451289	0.0702842	-0.078	0.219	1.07281	0.924964	1.24483	0.030524	TRUE	Both
Benign neoplasm of the thyroid	Neoplasms	CA_149.1	53	69297	0.353834	0.451201	-0.129049	-0.402	0.144	0.878931	0.668981	1.15488	-0.0560451	TRUE	Both
Nystagmus	Sense organs	SO_383.1	97	69191	0.354052	0.450933	0.0893386	-0.1	0.278	1.09345	0.904837	1.32049	0.0387993	TRUE	Both
Inflammatory polyneuropathy	Neurological	NS_337.2	180	69167	0.35447	0.450421	-0.0687232	-0.214	0.077	0.933585	0.807348	1.08004	-0.0298461	TRUE	Both
Cardiac arrest	Cardiovascular	CV_420	327	68811	0.35456	0.45031	-0.0500565	-0.156	0.056	0.951176	0.855559	1.0576	-0.0217393	TRUE	Both
Ventricular tachycardia	Cardiovascular	CV_416.12	1305	67305	0.354824	0.449987	0.0248999	-0.028	0.078	1.02521	0.972388	1.08112	0.0108139	TRUE	Both
Congenital malformation of aortic and mitral valves	Congenital	CM_763.23	323	69009	0.355862	0.448719	0.0497551	-0.056	0.155	1.05101	0.945539	1.16766	0.0216083	TRUE	Both
Eye infection, viral	Sense organs	SO_379.2	274	68750	0.356371	0.448098	-0.055108	-0.172	0.062	0.946383	0.841979	1.06396	-0.0239331	TRUE	Both
Multiple myeloma and malignant plasma cell neoplasms	Neoplasms	CA_123	283	69049	0.359298	0.444545	0.0524377	-0.06	0.165	1.05384	0.941765	1.17939	0.0227734	TRUE	Both
Transplated organ	Symptoms	SS_847	1095	68086	0.360878	0.442639	-0.0271509	-0.085	0.031	0.973214	0.918512	1.03149	-0.0117915	TRUE	Both
Muscle wasting and atrophy	Muscloskeletal	MS_719.6	221	68862	0.36143	0.441976	0.058053	-0.067	0.183	1.05977	0.935195	1.20081	0.0252121	TRUE	Both
Lesions of mouth	Gastrointestinal	GI_507	1096	66776	0.361444	0.441958	-0.0271823	-0.086	0.031	0.973184	0.917594	1.03149	-0.0118051	TRUE	Both
Gout	Muscloskeletal	MS_703.1	3543	64807	0.361695	0.441658	0.0153878	-0.018	0.048	1.01551	0.982161	1.04917	0.00668282	TRUE	Both
Intestinal infection	Gastrointestinal	GI_526	1461	66261	0.362449	0.440753	-0.0235	-0.074	0.027	0.976774	0.928672	1.02737	-0.0102059	TRUE	Both
Hypogammaglobulinemia NOS	Blood/Immune	BI_179.1	243	69056	0.362857	0.440264	0.0570497	-0.066	0.18	1.05871	0.936131	1.19722	0.0247764	TRUE	Both
Carcinoid tumors	Neoplasms	CA_114.4	156	69216	0.363179	0.43988	0.0689988	-0.08	0.218	1.07143	0.923116	1.24359	0.0299658	TRUE	Both
Abnormality of the lymph nodes	Blood/Immune	BI_177	2939	64054	0.364801	0.437944	-0.0165755	-0.052	0.019	0.983561	0.949329	1.01918	-0.00719863	TRUE	Both
Seborrheic dermatitis	Dermatological	DE_668.2	1988	66004	0.36503	0.437671	-0.0206536	-0.065	0.024	0.979558	0.937067	1.02429	-0.00896976	TRUE	Both
Current tobacco use and nicotine dependence	Mental	MB_282.1	11182	53991	0.365772	0.436789	0.00896608	-0.01	0.028	1.00901	0.99005	1.0284	0.00389392	TRUE	Both
Pain in knee	Muscloskeletal	MS_713.37	11461	53437	0.366331	0.436126	-0.00964401	-0.031	0.011	0.990402	0.969476	1.01106	-0.00418834	TRUE	Both
Mastoiditis and related conditions	Sense organs	SO_393	97	69253	0.366966	0.435374	0.085469	-0.1	0.271	1.08923	0.904837	1.31128	0.0371187	TRUE	Both
Nicotine dependence (current and history of)	Mental	MB_282	16529	47385	0.367512	0.434729	0.00784241	-0.009	0.025	1.00787	0.99104	1.02532	0.00340592	TRUE	Both
Esophagitis	Gastrointestinal	GI_510.2	2722	64638	0.367964	0.434195	-0.0174678	-0.055	0.021	0.982684	0.946485	1.02122	-0.00758616	TRUE	Both
Chronic ulcer of skin	Dermatological	DE_686	2400	65824	0.368268	0.433836	0.0179461	-0.021	0.057	1.01811	0.979219	1.05866	0.00779388	TRUE	Both
Pneumonia due to Streptococcus pneumoniae	Respiratory	RE_468.21	73	69199	0.368343	0.433748	0.0951496	-0.112	0.302	1.09982	0.894044	1.35256	0.0413229	TRUE	Both
Irritable bowel syndrome	Gastrointestinal	GI_524.1	1251	67341	0.368514	0.433546	-0.0254772	-0.081	0.03	0.974845	0.922194	1.03045	-0.0110646	TRUE	Both
Peyronie's disease	Genitourinary	GU_604.3	341	68950	0.368607	0.433436	-0.0484812	-0.154	0.057	0.952675	0.857272	1.05866	-0.0210551	TRUE	Male
Pain in shoulder	Muscloskeletal	MS_713.31	10322	54198	0.370201	0.431562	-0.0100594	-0.032	0.012	0.989991	0.968507	1.01207	-0.00436872	TRUE	Both
Iodine-related thyroid disorders	Endocrine/Metab	EM_200.7	61	69270	0.370499	0.431213	0.107219	-0.127	0.342	1.11318	0.880734	1.40776	0.0465646	TRUE	Both
Inborn error of lipid metabolism	Genetic	GE_965	495	68601	0.370861	0.430788	0.0391879	-0.047	0.125	1.03997	0.954087	1.13315	0.0170191	TRUE	Both
Diseases of pulmonary vessels	Cardiovascular	CV_408	52	69255	0.37256	0.428804	0.114816	-0.138	0.367	1.12167	0.871099	1.4434	0.0498639	TRUE	Both
Lupus	Muscloskeletal	MS_700.1	218	69126	0.373019	0.428269	-0.0592712	-0.19	0.071	0.942451	0.826959	1.07358	-0.0257412	TRUE	Both
Amblyopia	Sense organs	SO_386.1	335	68924	0.373063	0.428218	0.046699	-0.056	0.149	1.04781	0.945539	1.16067	0.0202811	TRUE	Both
Squamous cell carcinoma of the skin	Neoplasms	CA_103.22	1219	67648	0.373122	0.428149	0.0260788	-0.031	0.083	1.02642	0.969476	1.08654	0.0113259	TRUE	Both
Pain in hand and fingers*	Symptoms	SS_809.33	2671	64064	0.373311	0.42793	-0.0170786	-0.055	0.021	0.983066	0.946485	1.02122	-0.00741714	TRUE	Both
Viral pneumonia	Respiratory	RE_468.1	449	68288	0.373951	0.427186	0.0396818	-0.048	0.127	1.04048	0.953134	1.13542	0.0172336	TRUE	Both
Anomalies of dental arch relationship	Muscloskeletal	MS_733.2	82	69217	0.37397	0.427164	0.0927127	-0.112	0.297	1.09715	0.894044	1.34582	0.0402646	TRUE	Both
Snoring*	Respiratory	RE_488.9	1521	65917	0.375931	0.424892	-0.0224468	-0.072	0.027	0.977803	0.930531	1.02737	-0.00974853	TRUE	Both
Aspiration pneumonia	Respiratory	RE_478	515	68234	0.376757	0.423939	-0.0384787	-0.124	0.047	0.962252	0.88338	1.04812	-0.0167111	TRUE	Both
Congenital malformations of intestine	Congenital	CM_758.1	78	69071	0.376823	0.423863	-0.10211	-0.329	0.124	0.902931	0.719643	1.13202	-0.0443456	TRUE	Both
Alcohol abuse and dependence	Mental	MB_280.11	5262	61741	0.37743	0.423164	-0.0120131	-0.039	0.015	0.988059	0.961751	1.01511	-0.00521722	TRUE	Both
Paralytic strabismus [Neurogenic strabismus]	Sense organs	SO_381.1	263	69030	0.377654	0.422906	-0.0548011	-0.177	0.067	0.946673	0.83778	1.0693	-0.0237998	TRUE	Both
Other disorders of binocular movement	Sense organs	SO_382	188	69095	0.378531	0.421899	0.0618981	-0.076	0.2	1.06385	0.926816	1.2214	0.026882	TRUE	Both
Endocarditis	Cardiovascular	CV_410.2	440	68609	0.378624	0.421792	-0.0416214	-0.134	0.051	0.959233	0.87459	1.05232	-0.0180759	TRUE	Both
Anodontia	Gastrointestinal	GI_500.1	71	69314	0.37876	0.421636	0.100122	-0.123	0.323	1.10531	0.884264	1.38127	0.0434825	TRUE	Both
Delusional disorders	Mental	MB_287.4	271	68823	0.379341	0.42097	0.0485277	-0.06	0.157	1.04972	0.941765	1.17	0.0210753	TRUE	Both
Portal hypertension	Gastrointestinal	GI_542.4	495	68702	0.380131	0.420067	0.0384096	-0.047	0.124	1.03916	0.954087	1.13202	0.0166811	TRUE	Both
Right heart failure*	Cardiovascular	CV_424.5	92	69242	0.38072	0.419395	0.0841845	-0.104	0.272	1.08783	0.901225	1.31259	0.0365609	TRUE	Both
Iridocyclitis	Sense organs	SO_367.52	483	68700	0.380908	0.41918	-0.0381799	-0.124	0.047	0.96254	0.88338	1.04812	-0.0165813	TRUE	Both
Micronutrient excess	Endocrine/Metab	EM_238	62	69308	0.381025	0.419046	0.105319	-0.13	0.341	1.11106	0.878095	1.40635	0.0457394	TRUE	Both
Peptic ulcer	Gastrointestinal	GI_513	1668	66440	0.383141	0.416642	-0.0210624	-0.068	0.026	0.979158	0.93426	1.02634	-0.00914729	TRUE	Both
Congenital anomalies of genital organs	Congenital	CM_760	122	69118	0.383923	0.415756	-0.0789192	-0.257	0.099	0.924115	0.773368	1.10407	-0.0342742	TRUE	Both
Fracture of upper limb	Muscloskeletal	MS_745.3	1381	67483	0.384177	0.415469	0.0226182	-0.028	0.074	1.02288	0.972388	1.07681	0.00982296	TRUE	Both
Respiratory failure	Respiratory	RE_479.3	2689	65210	0.384515	0.415087	-0.0164481	-0.054	0.021	0.983686	0.947432	1.02122	-0.00714333	TRUE	Both
Prediabetes*	Endocrine/Metab	EM_204.5	2527	65358	0.38452	0.415081	0.0169489	-0.021	0.055	1.01709	0.979219	1.05654	0.00736081	TRUE	Both
Palmar fascial fibromatosis [Dupuytren]	Muscloskeletal	MS_722.4	484	68676	0.384825	0.414737	-0.0401983	-0.131	0.05	0.960599	0.877218	1.05127	-0.0174579	TRUE	Both
Myalgia	Muscloskeletal	MS_724.1	3438	62654	0.3855	0.413975	-0.0150313	-0.049	0.019	0.985081	0.952181	1.01918	-0.00652801	TRUE	Both
Sedative, hypnotic, or anxiolytic related disorders	Mental	MB_280.4	273	68868	0.385958	0.41346	0.0491789	-0.062	0.16	1.05041	0.939883	1.17351	0.0213581	TRUE	Both
Abdominal aortic aneurysm	Cardiovascular	CV_438.11	800	68040	0.386052	0.413354	0.0302099	-0.038	0.099	1.03067	0.962713	1.10407	0.01312	TRUE	Both
Lipoprotein deficiencies	Genetic	GE_965.3	402	68790	0.38768	0.411527	0.0420466	-0.053	0.137	1.04294	0.94838	1.14683	0.0182606	TRUE	Both
Malignant neoplasm of the pancreas	Neoplasms	CA_101.8	196	69149	0.388051	0.411111	-0.0623264	-0.204	0.079	0.939576	0.815462	1.0822	-0.027068	TRUE	Both
Stiffness of joint	Muscloskeletal	MS_713.4	1626	66867	0.388374	0.41075	-0.0211419	-0.069	0.027	0.97908	0.933327	1.02737	-0.00918181	TRUE	Both
Scrotal pain*	Genitourinary	GU_603.6	823	67772	0.389901	0.409046	-0.028929	-0.095	0.037	0.971485	0.909373	1.03769	-0.0125637	TRUE	Both
Disorders of intestinal carbohydrate absorption	Endocrine/Metab	EM_252.51	429	68619	0.390611	0.408255	-0.0412685	-0.135	0.053	0.959571	0.873716	1.05443	-0.0179227	TRUE	Both
Suicidal ideations	Mental	MB_284.1	1886	66355	0.391206	0.407595	-0.018722	-0.062	0.024	0.981452	0.939883	1.02429	-0.00813086	TRUE	Both
Escherichia coli	Infections	ID_003	352	68468	0.391606	0.407151	-0.0454799	-0.15	0.059	0.955539	0.860708	1.06078	-0.0197517	TRUE	Both
Dislocation of wrist and hand	Muscloskeletal	MS_740.4	59	69295	0.393229	0.405354	-0.105151	-0.347	0.136	0.900189	0.706805	1.14568	-0.0456664	TRUE	Both
Contact dermatitis	Dermatological	DE_668.3	3937	61685	0.39498	0.403425	-0.0145845	-0.048	0.019	0.985521	0.953134	1.01918	-0.00633398	TRUE	Both
Testicular dysfunction	Endocrine/Metab	EM_215	2257	66347	0.395391	0.402973	-0.0179099	-0.059	0.023	0.98225	0.942707	1.02327	-0.00777817	TRUE	Male
Inflammation of the heart [Carditis]	Cardiovascular	CV_410	681	68118	0.396106	0.402188	-0.0320735	-0.106	0.042	0.968435	0.899425	1.04289	-0.0139293	TRUE	Both
Splenomegaly	Blood/Immune	BI_174.2	669	68115	0.397123	0.401075	0.0321106	-0.042	0.106	1.03263	0.95887	1.11182	0.0139455	TRUE	Both
Hemorrhage from respiratory passages	Respiratory	RE_487	1680	66134	0.397291	0.400891	-0.0204997	-0.068	0.027	0.979709	0.93426	1.02737	-0.0089029	TRUE	Both
Periapical abscess	Gastrointestinal	GI_502.32	660	67606	0.39758	0.400575	0.0309477	-0.041	0.103	1.03143	0.959829	1.10849	0.0134404	TRUE	Both
Flatulence, eructation, and gas pain	Gastrointestinal	GI_529.2	1694	66020	0.398306	0.399783	-0.0204702	-0.068	0.027	0.979738	0.93426	1.02737	-0.0088901	TRUE	Both
Stroke	Cardiovascular	CV_431.1	2647	65768	0.398559	0.399508	0.016069	-0.021	0.053	1.0162	0.979219	1.05443	0.00697866	TRUE	Both
Sialoadenitis	Gastrointestinal	GI_506.3	186	69001	0.400965	0.396894	0.0583359	-0.078	0.194	1.06007	0.924964	1.2141	0.025335	TRUE	Both
Chronic sinusitis	Respiratory	RE_462.2	3210	63416	0.401212	0.396626	-0.0152272	-0.051	0.02	0.984888	0.950279	1.0202	-0.00661309	TRUE	Both
Chronic pancreatitis	Gastrointestinal	GI_554.12	402	68784	0.402776	0.394937	-0.0399236	-0.133	0.054	0.960863	0.875465	1.05548	-0.0173386	TRUE	Both
Dysuria	Genitourinary	GU_594.2	2322	64276	0.404101	0.39351	-0.0172742	-0.058	0.023	0.982874	0.94365	1.02327	-0.00750211	TRUE	Both
Chronic leukemia	Neoplasms	CA_121.2	362	69025	0.404314	0.393281	-0.0446424	-0.15	0.06	0.956339	0.860708	1.06184	-0.0193879	TRUE	Both
Acute Pharyngitis	Respiratory	RE_465.1	3902	60925	0.404688	0.39288	0.0142285	-0.019	0.048	1.01433	0.981179	1.04917	0.00617934	TRUE	Both
Age-related macular degeneration	Sense organs	SO_374.51	918	68159	0.40512	0.392416	-0.0290182	-0.097	0.039	0.971399	0.907556	1.03977	-0.0126024	TRUE	Both
Poxvirus	Infections	ID_055	101	69258	0.405856	0.391628	-0.0820407	-0.275	0.111	0.921234	0.759572	1.11739	-0.0356298	TRUE	Both
Rheumatoid arthritis	Muscloskeletal	MS_705.1	773	68289	0.407181	0.390213	-0.029339	-0.099	0.04	0.971087	0.905743	1.04081	-0.0127418	TRUE	Both
Coagulation defects, purpura and other hemorrhagic conditions	Blood/Immune	BI_168	2184	65179	0.407229	0.390161	-0.0178218	-0.06	0.024	0.982336	0.941765	1.02429	-0.0077399	TRUE	Both
Malignant neoplasm of the larynx	Neoplasms	CA_100.6	120	69268	0.40755	0.389819	-0.074154	-0.25	0.101	0.928529	0.778801	1.10628	-0.0322047	TRUE	Both
Impaired fasting glucose	Endocrine/Metab	EM_204.1	2771	65381	0.408541	0.388764	0.0161098	-0.022	0.054	1.01624	0.97824	1.05548	0.0069964	TRUE	Both
Xerosis cutis*	Dermatological	DE_680.3	928	66902	0.408758	0.388534	0.0264089	-0.036	0.089	1.02676	0.96464	1.09308	0.0114693	TRUE	Both
Other skin and subcutaneous disorders	Dermatological	DE_678	4688	59807	0.40885	0.388436	-0.0134478	-0.045	0.018	0.986642	0.955997	1.01816	-0.00584031	TRUE	Both
Gastrojejunal ulcer	Gastrointestinal	GI_513.4	52	69331	0.409789	0.38744	-0.117765	-0.398	0.162	0.888905	0.671662	1.17586	-0.0511448	TRUE	Both
Esophageal ulcer	Gastrointestinal	GI_513.1	222	68846	0.410321	0.386876	0.0531514	-0.073	0.18	1.05459	0.929601	1.19722	0.0230833	TRUE	Both
Varicose veins	Cardiovascular	CV_444.1	2411	65410	0.410365	0.38683	0.0167176	-0.023	0.057	1.01686	0.977262	1.05866	0.00726037	TRUE	Both
Hemoptysis	Respiratory	RE_487.3	581	68208	0.411263	0.38588	0.0324271	-0.045	0.11	1.03296	0.955997	1.11628	0.0140829	TRUE	Both
Recurrent and persistent hematuria*	Genitourinary	GU_593.3	87	69242	0.411696	0.385423	-0.0896311	-0.304	0.124	0.914268	0.737861	1.13202	-0.0389263	TRUE	Both
Keratoconjunctivitis	Sense organs	SO_367.3	378	68662	0.411987	0.385117	-0.0424893	-0.144	0.059	0.958401	0.865888	1.06078	-0.0184529	TRUE	Both
Other disorders of bladder	Genitourinary	GU_596	2322	65533	0.412214	0.384877	-0.0172803	-0.059	0.024	0.982868	0.942707	1.02429	-0.00750474	TRUE	Both
Hypoxemia	Respiratory	RE_498.1	1497	66183	0.412461	0.384618	-0.0207489	-0.07	0.029	0.979465	0.932394	1.02942	-0.00901111	TRUE	Both
Irregular eye movements	Sense organs	SO_383	106	69167	0.412573	0.384499	0.0756816	-0.105	0.257	1.07862	0.900325	1.29305	0.0328681	TRUE	Both
Elevated prostate specific antigen [PSA]	Genitourinary	GU_602.4	4769	63352	0.412847	0.384211	0.0126917	-0.018	0.043	1.01277	0.982161	1.04394	0.00551196	TRUE	Male
Adrenocortical insufficiency	Endocrine/Metab	EM_211.2	368	68882	0.413551	0.383471	0.041092	-0.057	0.14	1.04195	0.944594	1.15027	0.017846	TRUE	Both
Symptoms and signs concerning food and fluid intake	Symptoms	SS_815	125	69061	0.41383	0.383178	-0.072423	-0.246	0.101	0.930137	0.781922	1.10628	-0.0314529	TRUE	Both
Congenital non-neoplastic nevus	Congenital	CM_771.14	55	69275	0.414111	0.382883	-0.114147	-0.388	0.16	0.892126	0.678412	1.17351	-0.0495736	TRUE	Both
Disorders of sweat glands	Dermatological	DE_685	1088	66749	0.415456	0.381475	-0.0243355	-0.083	0.034	0.975958	0.920351	1.03458	-0.0105688	TRUE	Both
Encephalopathy	Neurological	NS_345	1325	67045	0.415512	0.381417	0.0214987	-0.03	0.073	1.02173	0.970446	1.07573	0.00933675	TRUE	Both
Ileus	Gastrointestinal	GI_514.3	410	68310	0.415808	0.381107	0.0382418	-0.054	0.13	1.03898	0.947432	1.13883	0.0166082	TRUE	Both
Parasomnias	Neurological	NS_333.5	494	68587	0.417809	0.379022	0.0349181	-0.05	0.119	1.03553	0.951229	1.12637	0.0151647	TRUE	Both
Other congenital malformations of musculoskeletal system	Congenital	CM_770	81	69205	0.419272	0.377504	0.0850408	-0.121	0.291	1.08876	0.886034	1.33776	0.0369327	TRUE	Both
Benign neoplasm of male genital organs	Neoplasms	CA_146	118	69094	0.419336	0.377438	0.0713121	-0.102	0.244	1.07392	0.90303	1.27634	0.0309705	TRUE	Male
Diverticular disease [Bowel diverticulosis]	Gastrointestinal	GI_523	5502	58637	0.419505	0.377263	-0.0120159	-0.041	0.017	0.988056	0.959829	1.01715	-0.00521844	TRUE	Both
Vitamin deficiencies	Endocrine/Metab	EM_232	8332	58044	0.419578	0.377187	-0.00944942	-0.032	0.013	0.990595	0.968507	1.01308	-0.00410383	TRUE	Both
Neutrophilic and Eosinophilic dermatoses	Dermatological	DE_669	218	69045	0.419901	0.376853	-0.0511118	-0.175	0.073	0.950172	0.839457	1.07573	-0.0221976	TRUE	Both
Dermatitis due to substances taken internally	Dermatological	DE_668.4	252	68736	0.421565	0.375135	0.0489733	-0.07	0.168	1.05019	0.932394	1.18294	0.0212688	TRUE	Both
Malignant neoplasm of eye	Neoplasms	CA_109.1	80	69318	0.421836	0.374857	0.0860939	-0.124	0.296	1.08991	0.88338	1.34447	0.0373901	TRUE	Both
Intestinal obstruction	Gastrointestinal	GI_514.2	1252	67134	0.422924	0.373737	-0.0223234	-0.077	0.032	0.977924	0.92589	1.03252	-0.00969495	TRUE	Both
Hypopituitarism	Endocrine/Metab	EM_209.2	228	69113	0.423099	0.373558	-0.0528926	-0.182	0.077	0.948482	0.833601	1.08004	-0.022971	TRUE	Both
Kyphosis	Muscloskeletal	MS_714.1	224	68914	0.423636	0.373007	-0.053068	-0.183	0.077	0.948316	0.832768	1.08004	-0.0230471	TRUE	Both
Slurred speech*	Neurological	NS_356.4	140	68927	0.424728	0.37189	-0.0657836	-0.227	0.096	0.936333	0.796921	1.10076	-0.0285695	TRUE	Both
Myogenic ptosis of eyelid	Sense organs	SO_361.33	72	69314	0.425018	0.371593	-0.0965198	-0.334	0.141	0.907992	0.716054	1.15142	-0.041918	TRUE	Both
Other disorders of nose and nasal sinuses	Respiratory	RE_471	3913	62453	0.427165	0.369404	-0.0131473	-0.046	0.019	0.986939	0.955042	1.01918	-0.0057098	TRUE	Both
Essential thrombocythemia	Neoplasms	CA_124.5	202	69033	0.427363	0.369203	0.0527256	-0.077	0.183	1.05414	0.92589	1.20081	0.0228984	TRUE	Both
Attention and concentration deficit	Neurological	NS_329.41	275	68844	0.427814	0.368745	-0.047384	-0.165	0.07	0.953721	0.847894	1.07251	-0.0205786	TRUE	Both
Trigeminal nerve disorders [CN5]	Neurological	NS_334.1	229	69019	0.428634	0.367914	0.0499498	-0.074	0.174	1.05122	0.928672	1.19006	0.0216929	TRUE	Both
Anogenital (venereal) warts	Infections	ID_056.2	602	68494	0.429402	0.367136	0.0298929	-0.044	0.104	1.03034	0.956954	1.1096	0.0129823	TRUE	Both
Septic shock	Symptoms	SS_810.1	347	68641	0.429822	0.366711	-0.0415539	-0.145	0.062	0.959298	0.865022	1.06396	-0.0180466	TRUE	Both
Functional intestinal disorder	Gastrointestinal	GI_524	1455	66909	0.43036	0.366168	-0.0206757	-0.072	0.031	0.979537	0.930531	1.03149	-0.00897933	TRUE	Both
Cachexia	Endocrine/Metab	EM_230.4	152	69038	0.430633	0.365893	0.0594831	-0.088	0.207	1.06129	0.915761	1.22998	0.0258332	TRUE	Both
Cavus deformity of foot	Muscloskeletal	MS_710.43	205	69086	0.430979	0.365544	-0.0543489	-0.19	0.081	0.947102	0.826959	1.08437	-0.0236034	TRUE	Both
Colorectal cancer	Neoplasms	CA_101.41	784	68141	0.430992	0.365531	0.0273423	-0.041	0.095	1.02772	0.959829	1.09966	0.0118746	TRUE	Both
Diseases of spleen	Blood/Immune	BI_174	810	67842	0.431225	0.365296	0.0271258	-0.04	0.095	1.0275	0.960789	1.09966	0.0117806	TRUE	Both
Inhalation lung injury	Respiratory	RE_477	165	69086	0.431492	0.365027	-0.0611268	-0.213	0.091	0.940704	0.808156	1.09527	-0.026547	TRUE	Both
Alcoholic hepatitis	Gastrointestinal	GI_540.4	213	69055	0.431578	0.36494	-0.0528425	-0.185	0.079	0.948529	0.831104	1.0822	-0.0229492	TRUE	Both
Benign neoplasm of the paranasal sinus and nasal cavity	Neoplasms	CA_135.5	507	68613	0.431831	0.364686	0.0340033	-0.051	0.119	1.03459	0.950279	1.12637	0.0147674	TRUE	Both
Stricture of artery [Arterial stenosis]	Cardiovascular	CV_443.1	264	68772	0.431875	0.364642	0.0453912	-0.068	0.159	1.04644	0.93426	1.17234	0.0197131	TRUE	Both
Elevated blood pressure reading without diagnosis of hypertension	Cardiovascular	CV_402	2284	64649	0.431999	0.364517	-0.0164163	-0.057	0.025	0.983718	0.944594	1.02532	-0.00712949	TRUE	Both
Atrophy of thyroid*	Endocrine/Metab	EM_200.6	178	69212	0.432171	0.364345	0.0571536	-0.085	0.2	1.05882	0.918512	1.2214	0.0248215	TRUE	Both
Drug or chemical induced diabetes mellitus*	Endocrine/Metab	EM_202.32	105	69250	0.432975	0.363537	-0.0746234	-0.261	0.112	0.928093	0.770281	1.11851	-0.0324085	TRUE	Both
Group B Streptococcus	Infections	ID_004.3	67	69219	0.433187	0.363324	0.091292	-0.137	0.32	1.09559	0.87197	1.37713	0.0396476	TRUE	Both
Epilepsy	Neurological	NS_330.1	1056	67917	0.433588	0.362923	0.0226665	-0.034	0.079	1.02293	0.966572	1.0822	0.00984394	TRUE	Both
Idiopathic progressive neuropathy	Neurological	NS_337.6	207	69005	0.433743	0.362767	0.0525992	-0.079	0.184	1.05401	0.92404	1.20202	0.0228435	TRUE	Both
Papilledema	Sense organs	SO_380.21	57	69336	0.434814	0.361697	-0.105785	-0.371	0.16	0.899618	0.690044	1.17351	-0.045942	TRUE	Both
Sedative, hypnotic or anxiolytic-related abuse or dependance	Mental	MB_280.41	261	68902	0.435957	0.360556	0.0452687	-0.069	0.159	1.04631	0.933327	1.17234	0.0196599	TRUE	Both
Idiopathic scoliosis	Muscloskeletal	MS_714.31	309	68811	0.436176	0.360338	-0.0437644	-0.154	0.066	0.957179	0.857272	1.06823	-0.0190067	TRUE	Both
Disorders of optic disc	Sense organs	SO_380.2	304	68810	0.436206	0.360308	0.0427972	-0.065	0.151	1.04373	0.937067	1.163	0.0185866	TRUE	Both
Malignant neoplasm of the lower GI tract	Neoplasms	CA_101.4	949	67935	0.436608	0.359908	0.0244028	-0.037	0.086	1.0247	0.963676	1.08981	0.010598	TRUE	Both
Molluscum contagiosum	Infections	ID_055.1	99	69267	0.437098	0.359421	-0.0772137	-0.272	0.118	0.925692	0.761854	1.12524	-0.0335335	TRUE	Both
Other nonthrombocytopenic purpura	Blood/Immune	BI_168.18	201	68957	0.437766	0.358758	0.0545469	-0.083	0.192	1.05606	0.920351	1.21167	0.0236894	TRUE	Both
Congenital insufficiency of aortic valve	Congenital	CM_763.232	280	69081	0.438055	0.358471	0.044903	-0.069	0.158	1.04593	0.933327	1.17117	0.0195011	TRUE	Both
Congenital anomalies of aorta	Congenital	CM_763.14	79	69260	0.438287	0.358241	0.0827914	-0.127	0.292	1.08632	0.880734	1.3391	0.0359559	TRUE	Both
Allergy to narcotic agent	Symptoms	SS_840.63	424	68549	0.438899	0.357636	0.0351053	-0.054	0.124	1.03573	0.947432	1.13202	0.0152461	TRUE	Both
Adhesive capsulitis of shoulder	Muscloskeletal	MS_723.1	621	68351	0.439576	0.356966	0.0300862	-0.046	0.106	1.03054	0.955042	1.11182	0.0130663	TRUE	Both
Hemangioma and lymphangioma	Neoplasms	CA_139.6	2353	65068	0.43972	0.356824	0.0165222	-0.025	0.058	1.01666	0.97531	1.05971	0.00717552	TRUE	Both
Esotropia	Sense organs	SO_381.3	161	69177	0.440225	0.356325	-0.061439	-0.217	0.095	0.94041	0.80493	1.09966	-0.0266826	TRUE	Both
Iron deficiency	Endocrine/Metab	EM_247.88	3855	63556	0.440247	0.356304	0.012511	-0.019	0.044	1.01259	0.981179	1.04498	0.00543345	TRUE	Both
Low-tension glaucoma	Sense organs	SO_375.113	157	69197	0.440336	0.356216	0.0588516	-0.091	0.208	1.06062	0.913018	1.23121	0.0255589	TRUE	Both
Pure hyperglyceridemia	Endocrine/Metab	EM_239.21	1716	66610	0.440525	0.356029	0.0185132	-0.029	0.066	1.01869	0.971416	1.06823	0.00804019	TRUE	Both
Nonspecific abnormal findings on radiological and other examination of musculoskeletal system	Muscloskeletal	MS_732	429	67769	0.440555	0.355999	0.0354657	-0.055	0.126	1.0361	0.946485	1.13428	0.0154026	TRUE	Both
Benign neoplams of the bone and/or cartilage	Neoplasms	CA_139.1	133	69121	0.440647	0.35591	0.063095	-0.097	0.223	1.06513	0.907556	1.24982	0.0274018	TRUE	Both
Osteomyelitis	Muscloskeletal	MS_701.1	1326	67725	0.440785	0.355773	0.0205244	-0.032	0.073	1.02074	0.968507	1.07573	0.00891364	TRUE	Both
Asphyxia and hypoxemia	Respiratory	RE_498	1530	66113	0.441821	0.354753	-0.019267	-0.068	0.03	0.980917	0.93426	1.03045	-0.00836755	TRUE	Both
Gender identity disorder	Mental	MB_297	180	69210	0.441953	0.354624	0.0531688	-0.082	0.189	1.05461	0.921272	1.20804	0.0230909	TRUE	Both
Cellulitis and abscess of mouth	Gastrointestinal	GI_507.2	127	69031	0.442328	0.354255	-0.0659378	-0.234	0.102	0.936189	0.791362	1.10738	-0.0286364	TRUE	Both
Other abnormal immunological findings in serum	Symptoms	SS_826	823	67865	0.442691	0.3539	-0.026041	-0.093	0.04	0.974295	0.911194	1.04081	-0.0113095	TRUE	Both
Acute prostatitis	Genitourinary	GU_602.511	273	68729	0.44273	0.353861	0.0448976	-0.07	0.16	1.04592	0.932394	1.17351	0.0194988	TRUE	Male
Extrapyramidal and movement disorders	Neurological	NS_324	3211	64236	0.443864	0.35275	-0.0137305	-0.049	0.021	0.986363	0.952181	1.02122	-0.00596307	TRUE	Both
Chronic prostatitis	Genitourinary	GU_602.512	286	68766	0.444991	0.351649	-0.0451221	-0.161	0.071	0.955881	0.851292	1.07358	-0.0195963	TRUE	Male
Benign neoplasm of the digestive organs	Neoplasms	CA_136	10877	54734	0.445949	0.350715	0.00881696	-0.014	0.031	1.00886	0.986098	1.03149	0.00382916	TRUE	Both
Abnormal thyroid function studies	Endocrine/Metab	EM_200.9	465	68430	0.446175	0.350494	-0.0352879	-0.126	0.056	0.965327	0.881615	1.0576	-0.0153254	TRUE	Both
Nonspecific abnormal findings in stool contents	Gastrointestinal	GI_556.8	1028	66854	0.446242	0.35043	-0.0236242	-0.084	0.037	0.976653	0.919431	1.03769	-0.0102599	TRUE	Both
Other diseases of spinal cord	Neurological	NS_348	1327	67192	0.448117	0.348609	-0.0204221	-0.073	0.032	0.979785	0.929601	1.03252	-0.00886922	TRUE	Both
Sprains and strains of knee and leg	Muscloskeletal	MS_741.5	1407	66237	0.44817	0.348557	0.0198098	-0.031	0.071	1.02001	0.969476	1.07358	0.00860327	TRUE	Both
Pigmentary retinal dystrophy	Genetic	GE_974.11	61	69329	0.449107	0.34765	0.0925133	-0.147	0.332	1.09693	0.863294	1.39375	0.040178	TRUE	Both
Abnormal findings on diagnostic imaging of the digestive tract	Gastrointestinal	GI_558	1172	66444	0.449253	0.347509	-0.0217178	-0.078	0.035	0.978516	0.924964	1.03562	-0.00943192	TRUE	Both
Duodenitis	Gastrointestinal	GI_522.8	263	68436	0.44947	0.3473	-0.0455879	-0.164	0.073	0.955436	0.848742	1.07573	-0.0197986	TRUE	Both
Osteoporosis and low bone density	Muscloskeletal	MS_726	1630	66934	0.450131	0.346662	-0.0191962	-0.069	0.031	0.980987	0.933327	1.03149	-0.00833681	TRUE	Both
Ptosis of eyelid	Sense organs	SO_361.3	678	68305	0.450172	0.346621	0.0286539	-0.046	0.103	1.02907	0.955042	1.10849	0.0124442	TRUE	Both
Dermatophytosis of the body	Dermatological	DE_660.124	369	68401	0.450237	0.346559	-0.039122	-0.141	0.062	0.961633	0.868489	1.06396	-0.0169905	TRUE	Both
Suicide ideation and attempt or self harm	Mental	MB_284	2173	66043	0.450452	0.346352	-0.0154308	-0.056	0.025	0.984688	0.945539	1.02532	-0.00670152	TRUE	Both
Chorioretinal inflammation	Sense organs	SO_367.9	65	69339	0.451085	0.345741	0.088883	-0.142	0.32	1.09295	0.867621	1.37713	0.0386014	TRUE	Both
Cancer (solid tumor, excluding BCC)	Neoplasms	CA_130	9502	58026	0.45117	0.34566	-0.00868747	-0.031	0.014	0.99135	0.969476	1.0141	-0.00377292	TRUE	Both
Hyperosmolality and/or hypernatremia	Endocrine/Metab	EM_256.1	304	68545	0.451907	0.344951	-0.0418224	-0.151	0.067	0.95904	0.859848	1.0693	-0.0181632	TRUE	Both
Sudden or transient visual loss	Sense organs	SO_386.8	116	69171	0.452025	0.344838	0.0673358	-0.108	0.243	1.06965	0.897628	1.27507	0.0292436	TRUE	Both
Multiple myeloma	Neoplasms	CA_123.1	280	69057	0.452405	0.344473	0.0433471	-0.07	0.156	1.0443	0.932394	1.16883	0.0188254	TRUE	Both
Congenital anomalies of eye	Congenital	CM_751	207	69008	0.452486	0.344395	0.0494724	-0.08	0.179	1.05072	0.923116	1.19602	0.0214856	TRUE	Both
Lymphoid	Neoplasms	CA_120.2	991	68236	0.453743	0.34319	0.0234861	-0.038	0.085	1.02376	0.962713	1.08872	0.0101999	TRUE	Both
Spontaneous rupture of synovium and tendon	Muscloskeletal	MS_720	194	68939	0.454902	0.342082	-0.0528832	-0.192	0.086	0.948491	0.825307	1.08981	-0.0229669	TRUE	Both
Medial epicondylitis (Golfer's elbow)	Muscloskeletal	MS_723.3	287	68814	0.4551	0.341893	-0.0442963	-0.161	0.072	0.95667	0.851292	1.07466	-0.0192376	TRUE	Both
Generalized epilepsy	Neurological	NS_330.11	253	68960	0.455214	0.341785	-0.044504	-0.161	0.072	0.956472	0.851292	1.07466	-0.0193278	TRUE	Both
Drug induced neutropenia	Blood/Immune	BI_170.12	222	69096	0.456675	0.340393	-0.0498791	-0.181	0.081	0.951344	0.834435	1.08437	-0.0216622	TRUE	Both
Hemangioma	Neoplasms	CA_139.61	2342	65098	0.457202	0.339892	0.0159328	-0.026	0.058	1.01606	0.974335	1.05971	0.00691951	TRUE	Both
Sprains and strains of elbow and forearm	Muscloskeletal	MS_741.2	91	69117	0.457483	0.339625	-0.0774324	-0.282	0.127	0.92549	0.754274	1.13542	-0.0336285	TRUE	Both
Polycythemias	Blood/Immune	BI_175	530	68644	0.457865	0.339263	-0.0321044	-0.117	0.053	0.968405	0.889585	1.05443	-0.0139428	TRUE	Both
Congenital malformations of great arteries	Congenital	CM_763.1	131	69161	0.458173	0.33897	0.0617487	-0.101	0.225	1.06369	0.903933	1.25232	0.0268171	TRUE	Both
Dysphonia	Respiratory	RE_494.1	1155	67582	0.458539	0.338624	-0.0218918	-0.08	0.036	0.978346	0.923116	1.03666	-0.00950749	TRUE	Both
Recurrent dislocation of joint	Muscloskeletal	MS_712.61	90	69186	0.458812	0.338365	0.0721074	-0.119	0.263	1.07477	0.887808	1.30083	0.0313158	TRUE	Both
Synovitis and tenosynovitis	Muscloskeletal	MS_721.1	3146	63907	0.460407	0.336858	-0.0136875	-0.05	0.023	0.986406	0.951229	1.02327	-0.0059444	TRUE	Both
Impaired convergence	Sense organs	SO_382.1	65	69329	0.460875	0.336417	0.0868875	-0.144	0.318	1.09077	0.865888	1.37438	0.0377348	TRUE	Both
Polyp of vocal cord and larynx	Respiratory	RE_472.2	68	69314	0.460973	0.336324	0.0823076	-0.137	0.301	1.08579	0.87197	1.35121	0.0357457	TRUE	Both
Viral infections	Infections	ID_089.2	13659	48592	0.461104	0.336201	0.00718921	-0.012	0.026	1.00722	0.988072	1.02634	0.00312223	TRUE	Both
Symbolic dysfunctions	Mental	MB_303	95	69241	0.461325	0.335993	0.0714294	-0.119	0.261	1.07404	0.887808	1.29823	0.0310214	TRUE	Both
Sleep disorders	Neurological	NS_333	16907	48350	0.461533	0.335797	-0.00676576	-0.025	0.011	0.993257	0.97531	1.01106	-0.00293833	TRUE	Both
Fusion of spine*	Muscloskeletal	MS_714.7	169	69093	0.46166	0.335677	-0.0571239	-0.209	0.095	0.944477	0.811395	1.09966	-0.0248086	TRUE	Both
Bipolar II disorder*	Mental	MB_286.12	248	69088	0.462025	0.335334	-0.0456394	-0.167	0.076	0.955386	0.8462	1.07896	-0.0198209	TRUE	Both
Uveitis	Sense organs	SO_367.5	524	68641	0.462599	0.334795	-0.0307282	-0.113	0.051	0.969739	0.893151	1.05232	-0.0133451	TRUE	Both
Hyperuricemia without signs of gout*	Endocrine/Metab	EM_252.4	356	68828	0.462834	0.334575	-0.0386887	-0.142	0.065	0.96205	0.867621	1.06716	-0.0168023	TRUE	Both
Aneurysm of heart	Cardiovascular	CV_438.7	69	69277	0.462872	0.334539	0.0845565	-0.141	0.31	1.08823	0.868489	1.36343	0.0367224	TRUE	Both
Malignant neoplasm of brain	Neoplasms	CA_109.3	315	68984	0.463263	0.334172	0.0400993	-0.067	0.147	1.04091	0.935195	1.15835	0.0174149	TRUE	Both
Enterococcus	Infections	ID_025	191	68909	0.464004	0.333478	0.0507969	-0.085	0.187	1.05211	0.918512	1.20563	0.0220608	TRUE	Both
Diabetic retinopathy	Sense organs	SO_374.42	1504	67303	0.464681	0.332846	-0.0187509	-0.069	0.032	0.981424	0.933327	1.03252	-0.0081434	TRUE	Both
Weakness	Symptoms	SS_807.2	3703	62457	0.465561	0.332023	-0.0120902	-0.045	0.02	0.987983	0.955997	1.0202	-0.00525071	TRUE	Both
Systemic lupus erythematosus [SLE]	Muscloskeletal	MS_700.11	193	69160	0.465663	0.331928	-0.051774	-0.191	0.087	0.949543	0.826133	1.0909	-0.0224852	TRUE	Both
Abnormality of gait and mobility	Neurological	NS_325	4244	62850	0.465706	0.331888	0.0115471	-0.019	0.043	1.01161	0.981179	1.04394	0.00501484	TRUE	Both
Phobic disorders	Mental	MB_288.4	563	68424	0.466045	0.331572	0.0294763	-0.05	0.109	1.02992	0.951229	1.11516	0.0128014	TRUE	Both
Wheezing	Respiratory	RE_488.6	969	66888	0.469085	0.328748	-0.0225051	-0.083	0.038	0.977746	0.920351	1.03873	-0.00977386	TRUE	Both
Infection of the eye	Sense organs	SO_379	298	68713	0.470411	0.327522	-0.0410994	-0.153	0.07	0.959734	0.85813	1.07251	-0.0178493	TRUE	Both
Stimulant use disorders	Mental	MB_280.5	3201	64739	0.472735	0.325382	0.0120128	-0.021	0.045	1.01209	0.979219	1.04603	0.00521711	TRUE	Both
Alcoholic cardiomyopathy	Cardiovascular	CV_414.3	53	69334	0.473078	0.325067	0.0882173	-0.153	0.329	1.09223	0.85813	1.38958	0.0383123	TRUE	Both
Atrioventricular block, complete	Cardiovascular	CV_416.413	438	68823	0.474737	0.323547	0.0336709	-0.059	0.126	1.03424	0.942707	1.13428	0.0146231	TRUE	Both
Visual hallucinations	Mental	MB_308.31	140	69050	0.47559	0.322767	-0.0569381	-0.213	0.099	0.944653	0.808156	1.10407	-0.0247279	TRUE	Both
Hematuria	Genitourinary	GU_593	5410	61093	0.475657	0.322706	0.0102329	-0.018	0.038	1.01029	0.982161	1.03873	0.00444409	TRUE	Both
Parkinsonism	Neurological	NS_324.1	694	68592	0.476427	0.322004	-0.0273621	-0.103	0.048	0.973009	0.902127	1.04917	-0.0118832	TRUE	Both
Mixed conductive and sensorineural hearing loss	Sense organs	SO_396.3	632	68300	0.47695	0.321527	-0.0283285	-0.106	0.05	0.972069	0.899425	1.05127	-0.0123029	TRUE	Both
Sleep related leg cramps	Neurological	NS_333.62	90	69167	0.478761	0.319881	0.0716479	-0.127	0.27	1.07428	0.880734	1.30996	0.0311163	TRUE	Both
Failure to thrive	Endocrine/Metab	EM_230.7	285	68816	0.478951	0.319709	0.0398166	-0.07	0.15	1.04062	0.932394	1.16183	0.0172921	TRUE	Both
Hypersomnia	Neurological	NS_333.3	1974	65938	0.479779	0.318959	-0.0157736	-0.06	0.028	0.98435	0.941765	1.0284	-0.0068504	TRUE	Both
Retinoschisis and retinal cysts	Sense organs	SO_374.2	83	69324	0.479885	0.318863	0.0744563	-0.132	0.281	1.0773	0.876341	1.32445	0.032336	TRUE	Both
Cortical age-related cataract	Sense organs	SO_371.1	656	68063	0.480932	0.317916	0.0272603	-0.049	0.103	1.02764	0.952181	1.10849	0.011839	TRUE	Both
Hyperaldosteronism	Endocrine/Metab	EM_211.11	82	69327	0.481452	0.317447	0.0720574	-0.129	0.273	1.07472	0.878974	1.3139	0.0312941	TRUE	Both
Other hearing abnormality	Sense organs	SO_397	3734	63197	0.483086	0.315976	0.0119572	-0.021	0.045	1.01203	0.979219	1.04603	0.00519297	TRUE	Both
Hepatitis B	Infections	ID_054.2	490	68666	0.483316	0.315769	0.0294025	-0.053	0.112	1.02984	0.94838	1.11851	0.0127693	TRUE	Both
Anxiety and anxiety disorders	Mental	MB_288	11817	53285	0.484154	0.315016	0.00705475	-0.013	0.027	1.00708	0.987084	1.02737	0.00306384	TRUE	Both
Instability of joint	Muscloskeletal	MS_712.6	591	68155	0.484281	0.314903	-0.02826	-0.107	0.051	0.972136	0.898526	1.05232	-0.0122732	TRUE	Both
Specified cognitive deficit	Neurological	NS_329.4	569	68469	0.484423	0.314775	0.0284474	-0.051	0.108	1.02886	0.950279	1.11405	0.0123546	TRUE	Both
Vitiligo	Dermatological	DE_674.11	191	69163	0.484805	0.314432	0.0490391	-0.089	0.187	1.05026	0.914846	1.20563	0.0212974	TRUE	Both
Hydroureter	Genitourinary	GU_581.32	58	69201	0.485183	0.314095	0.0869679	-0.157	0.331	1.09086	0.854704	1.39236	0.0377697	TRUE	Both
Gastroparesis	Gastrointestinal	GI_516.4	386	68820	0.486138	0.313241	0.0338589	-0.061	0.129	1.03444	0.940823	1.13769	0.0147047	TRUE	Both
Personal history of pneumonia (recurrent)	Respiratory	RE_468.4	400	68363	0.48792	0.311651	-0.0338229	-0.129	0.062	0.966743	0.878974	1.06396	-0.0146891	TRUE	Both
Follicular lymphoma	Neoplasms	CA_122.21	153	69256	0.488128	0.311467	0.0544732	-0.1	0.208	1.05598	0.904837	1.23121	0.0236574	TRUE	Both
Human papillomavirus	Infections	ID_056	2777	64632	0.489952	0.309846	-0.0134148	-0.051	0.025	0.986675	0.950279	1.02532	-0.00582597	TRUE	Both
Oral leukoplakia	Gastrointestinal	GI_507.3	102	69235	0.490089	0.309725	-0.0683236	-0.262	0.126	0.933958	0.769511	1.13428	-0.0296725	TRUE	Both
Postnasal drip	Respiratory	RE_463.5	679	67568	0.490319	0.309521	-0.0265616	-0.102	0.049	0.973788	0.90303	1.05022	-0.0115356	TRUE	Both
Embolism and thrombosis	Cardiovascular	CV_440	5079	62297	0.49125	0.308698	0.00969473	-0.018	0.037	1.00974	0.982161	1.03769	0.00421037	TRUE	Both
Overactive bladder	Genitourinary	GU_596.2	598	68453	0.491279	0.308672	0.0275543	-0.051	0.106	1.02794	0.950279	1.11182	0.0119667	TRUE	Both
Mixed disorder of acid-base balance	Endocrine/Metab	EM_256.3	2339	64805	0.491647	0.308347	-0.0138581	-0.053	0.026	0.986238	0.94838	1.02634	-0.00601848	TRUE	Both
Transient global amnesia	Neurological	NS_329.6	87	69299	0.492613	0.307494	-0.0761125	-0.294	0.141	0.926712	0.745276	1.15142	-0.0330552	TRUE	Both
Interstitial pulmonary diseases	Respiratory	RE_481	951	67657	0.492912	0.307231	0.021656	-0.04	0.084	1.02189	0.960789	1.08763	0.00940508	TRUE	Both
Pleurisy	Respiratory	RE_491	334	68482	0.492913	0.30723	-0.0360163	-0.139	0.067	0.964625	0.870228	1.0693	-0.0156417	TRUE	Both
Pituitary hyperfunction	Endocrine/Metab	EM_209.1	286	68875	0.493351	0.306844	0.0391028	-0.073	0.151	1.03988	0.929601	1.163	0.0169821	TRUE	Both
Edema of eyelid	Sense organs	SO_362.7	50	69263	0.493643	0.306587	0.0885449	-0.165	0.342	1.09258	0.847894	1.40776	0.0384546	TRUE	Both
Blepharospasm	Neurological	NS_324.316	50	69357	0.493653	0.306578	0.092129	-0.172	0.356	1.09651	0.841979	1.42761	0.0400111	TRUE	Both
Hallucinations	Mental	MB_308.3	648	68167	0.493664	0.306569	-0.0249666	-0.096	0.047	0.975342	0.908464	1.04812	-0.0108429	TRUE	Both
Restless legs syndrome	Neurological	NS_333.64	1227	67713	0.493907	0.306355	0.0192788	-0.036	0.075	1.01947	0.96464	1.07788	0.00837267	TRUE	Both
Nerve plexus lesions	Neurological	NS_335.1	190	69094	0.49422	0.30608	-0.049122	-0.19	0.092	0.952065	0.826959	1.09636	-0.0213334	TRUE	Both
Disorders of phosphorus metabolism	Endocrine/Metab	EM_247.3	747	67711	0.494267	0.306038	-0.0242556	-0.094	0.045	0.976036	0.910283	1.04603	-0.0105341	TRUE	Both
Benign neoplasm of colon, rectum, anus and anal canal	Neoplasms	CA_136.4	10564	55200	0.49504	0.30536	0.00795473	-0.015	0.031	1.00799	0.985112	1.03149	0.00345469	TRUE	Both
Hypocalcemia	Endocrine/Metab	EM_247.51	465	68278	0.495722	0.304762	-0.0310047	-0.12	0.058	0.969471	0.88692	1.05971	-0.0134652	TRUE	Both
Anorexia	Endocrine/Metab	EM_230.3	385	68363	0.497265	0.303412	-0.0335357	-0.13	0.063	0.96702	0.878095	1.06503	-0.0145644	TRUE	Both
Ejaculatory dysfunction	Genitourinary	GU_605.2	103	69180	0.497851	0.302901	0.0631704	-0.119	0.246	1.06521	0.887808	1.2789	0.0274345	TRUE	Male
Dermatitis [eczema]	Dermatological	DE_668	8013	56265	0.498288	0.30252	-0.0084826	-0.033	0.016	0.991553	0.967539	1.01613	-0.00368395	TRUE	Both
Pain in leg*	Symptoms	SS_809.32	3129	63377	0.498683	0.302176	0.0118606	-0.022	0.046	1.01193	0.97824	1.04707	0.00515099	TRUE	Both
Diverticula of colon	Gastrointestinal	GI_523.2	4805	59309	0.498823	0.302054	-0.010719	-0.042	0.02	0.989338	0.95887	1.0202	-0.0046552	TRUE	Both
Abnormal findings on diagnostic imaging of heart and coronary circulation*	Cardiovascular	CV_418.2	561	68014	0.498828	0.302049	0.02769	-0.053	0.108	1.02808	0.94838	1.11405	0.0120256	TRUE	Both
Functional dyspepsia	Gastrointestinal	GI_527.3	676	67586	0.499262	0.301672	0.0255813	-0.049	0.1	1.02591	0.952181	1.10517	0.0111098	TRUE	Both
Aortic dissection	Cardiovascular	CV_438.41	132	69236	0.499263	0.30167	0.0547285	-0.104	0.213	1.05625	0.901225	1.23738	0.0237683	TRUE	Both
Thoracic aneurysm	Cardiovascular	CV_438.12	1573	67127	0.500519	0.30058	-0.0172136	-0.067	0.033	0.982934	0.935195	1.03355	-0.00747578	TRUE	Both
Cough variant asthma	Respiratory	RE_475.6	61	69311	0.500707	0.300417	0.0817099	-0.156	0.32	1.08514	0.855559	1.37713	0.0354861	TRUE	Both
Abnormal involuntary movements	Neurological	NS_324.3	2614	64946	0.500872	0.300273	-0.0132424	-0.052	0.025	0.986845	0.949329	1.02532	-0.00575109	TRUE	Both
Thrombosis of cerebral or precerebral arteries	Cardiovascular	CV_440.22	179	69118	0.501014	0.30015	0.0476225	-0.091	0.186	1.04877	0.913018	1.20442	0.0206822	TRUE	Both
Nasal congestion*	Respiratory	RE_463.4	815	66566	0.501238	0.299956	0.0226587	-0.043	0.089	1.02292	0.957911	1.09308	0.00984057	TRUE	Both
Stimulant abuse or dependance	Mental	MB_280.51	2913	65133	0.501606	0.299637	0.0117357	-0.022	0.046	1.0118	0.97824	1.04707	0.00509675	TRUE	Both
Diabetes mellitus	Endocrine/Metab	EM_202	13884	53257	0.501958	0.299332	-0.00639672	-0.025	0.012	0.993624	0.97531	1.01207	-0.00277806	TRUE	Both
High risk sexual behavior	Mental	MB_283.3	358	68709	0.503443	0.29805	0.0328417	-0.063	0.129	1.03339	0.938943	1.13769	0.014263	TRUE	Both
Insomnia	Neurological	NS_333.2	5702	60334	0.504794	0.296886	-0.00910679	-0.036	0.018	0.990935	0.96464	1.01816	-0.00395503	TRUE	Both
Sicca syndrome [Sjogren syndrome]	Muscloskeletal	MS_700.2	231	69074	0.504974	0.296731	-0.0443714	-0.175	0.086	0.956599	0.839457	1.08981	-0.0192702	TRUE	Both
Fibrosis and cirrhosis of liver	Gastrointestinal	GI_542.1	1474	67467	0.506617	0.29532	-0.017002	-0.067	0.033	0.983142	0.935195	1.03355	-0.00738388	TRUE	Both
General symptoms and other findings	Symptoms	SS_819	6347	56786	0.506989	0.295001	-0.00910483	-0.036	0.018	0.990936	0.96464	1.01816	-0.00395418	TRUE	Both
Malignant neoplasm of the breast	Neoplasms	CA_105	65	69291	0.507214	0.294809	0.0789113	-0.154	0.312	1.08211	0.857272	1.36615	0.0342707	TRUE	Both
Pyogenic arthritis [Septic arthritis]	Muscloskeletal	MS_702.1	389	68694	0.507435	0.294619	-0.0330523	-0.131	0.065	0.967488	0.877218	1.06716	-0.0143544	TRUE	Both
Osteoarthritis of more than one site	Muscloskeletal	MS_708.1	1133	67368	0.508108	0.294044	0.0195446	-0.038	0.077	1.01974	0.962713	1.08004	0.00848812	TRUE	Both
Elevated white blood cell count [Leukocytosis]	Blood/Immune	BI_171	2376	64073	0.50841	0.293786	0.0133128	-0.026	0.053	1.0134	0.974335	1.05443	0.0057817	TRUE	Both
Nonspecific abnormal findings of other body structures	Symptoms	SS_848	1374	66281	0.508657	0.293575	0.0175572	-0.035	0.07	1.01771	0.965605	1.07251	0.00762499	TRUE	Both
Glaucoma	Sense organs	SO_375.1	2314	66376	0.508697	0.29354	-0.0138771	-0.055	0.027	0.986219	0.946485	1.02737	-0.00602673	TRUE	Both
Mineral deficiencies	Endocrine/Metab	EM_247.8	3901	63494	0.509088	0.293207	0.0106504	-0.021	0.042	1.01071	0.979219	1.04289	0.00462543	TRUE	Both
Congenital deformities of chest and bony thorax	Congenital	CM_768	51	69335	0.509798	0.292602	0.0877139	-0.173	0.349	1.09168	0.841138	1.41765	0.0380937	TRUE	Both
Urinary incontinence and enuresis	Genitourinary	GU_594.3	2249	65594	0.509832	0.292573	-0.0139379	-0.055	0.028	0.986159	0.946485	1.0284	-0.00605315	TRUE	Both
Early satiety	Endocrine/Metab	EM_230.5	123	69159	0.510196	0.292263	0.0566697	-0.112	0.225	1.05831	0.894044	1.25232	0.0246114	TRUE	Both
Diaphragmatic hernia	Gastrointestinal	GI_520.2	2068	64953	0.513403	0.289541	-0.0144837	-0.058	0.029	0.985621	0.94365	1.02942	-0.00629017	TRUE	Both
Aphasia and dysphasia	Neurological	NS_356.2	323	68687	0.51362	0.289358	0.0348817	-0.07	0.14	1.0355	0.932394	1.15027	0.0151489	TRUE	Both
Dysplasia of prostate	Genitourinary	GU_602.3	77	69258	0.514249	0.288827	0.071169	-0.143	0.285	1.07376	0.866754	1.32976	0.0309083	TRUE	Male
Disease of anus and rectum	Gastrointestinal	GI_530	1931	65862	0.514779	0.288379	-0.0145353	-0.058	0.029	0.98557	0.94365	1.02942	-0.00631259	TRUE	Both
Ankylosis of joint	Muscloskeletal	MS_712.4	65	69249	0.514914	0.288266	-0.0800929	-0.321	0.161	0.923031	0.725423	1.17468	-0.0347839	TRUE	Both
Infectious mononucleosis	Infections	ID_052.4	121	69231	0.515129	0.288084	0.0558759	-0.112	0.224	1.05747	0.894044	1.25107	0.0242666	TRUE	Both
Hallux valgus (Bunion)	Muscloskeletal	MS_709.21	1005	67719	0.516488	0.28694	0.0193505	-0.039	0.078	1.01954	0.961751	1.08112	0.00840383	TRUE	Both
Osteomyelitis, periostitis, and other infections involving bone	Muscloskeletal	MS_701	1334	67701	0.516578	0.286864	0.0172336	-0.035	0.069	1.01738	0.965605	1.07144	0.00748446	TRUE	Both
Hypermetropia	Sense organs	SO_387.1	1610	66546	0.518469	0.285277	-0.0163468	-0.066	0.033	0.983786	0.936131	1.03355	-0.00709933	TRUE	Both
Other respiratory disorders	Respiratory	RE_486	2752	63644	0.518973	0.284855	-0.0123728	-0.05	0.025	0.987703	0.951229	1.02532	-0.00537345	TRUE	Both
Osteoporosis	Muscloskeletal	MS_726.1	1558	67094	0.519679	0.284265	-0.01679	-0.068	0.034	0.98335	0.93426	1.03458	-0.00729179	TRUE	Both
Renal hypoplasia/aplasia	Congenital	CM_761.11	89	69290	0.519975	0.284018	0.0655402	-0.134	0.265	1.06774	0.87459	1.30343	0.0284637	TRUE	Both
Diverticula of small intestine	Gastrointestinal	GI_523.1	67	69188	0.52026	0.28378	-0.0809559	-0.328	0.166	0.922234	0.720363	1.18057	-0.0351587	TRUE	Both
Malignant neoplasm of colon	Neoplasms	CA_101.411	642	68458	0.520831	0.283303	0.0245986	-0.05	0.1	1.0249	0.951229	1.10517	0.0106831	TRUE	Both
Exophthalmos [Proptosis]	Sense organs	SO_365.3	82	69257	0.521015	0.28315	-0.0689683	-0.28	0.142	0.933356	0.755784	1.15258	-0.0299525	TRUE	Both
Third [oculomotor] nerve palsy	Neurological	NS_334.41	53	69359	0.52115	0.283037	0.0829152	-0.17	0.336	1.08645	0.843665	1.39934	0.0360096	TRUE	Both
Jaundice	Symptoms	SS_814	489	68339	0.521644	0.282626	-0.0289236	-0.117	0.06	0.971491	0.889585	1.06184	-0.0125614	TRUE	Both
Sudden idiopathic hearing loss	Sense organs	SO_396.5	152	69158	0.522347	0.282041	0.0501098	-0.103	0.204	1.05139	0.902127	1.2263	0.0217624	TRUE	Both
Acute bronchiolitis	Respiratory	RE_470	108	69147	0.522433	0.281969	-0.0626038	-0.254	0.129	0.939316	0.775692	1.13769	-0.0271885	TRUE	Both
Eustachian tube disorders	Sense organs	SO_391.2	914	67467	0.522955	0.281536	0.0206916	-0.043	0.084	1.02091	0.957911	1.08763	0.00898625	TRUE	Both
Malignant neuroendocrine tumors	Neoplasms	CA_114.1	188	69170	0.524758	0.280041	0.0445902	-0.093	0.182	1.0456	0.911194	1.19961	0.0193653	TRUE	Both
Brow ptosis*	Sense organs	SO_361.36	73	69280	0.52518	0.279691	0.0726778	-0.152	0.297	1.07538	0.858988	1.34582	0.0315636	TRUE	Both
Tonsillitis and adenoiditis	Respiratory	RE_466	692	67982	0.525391	0.279518	-0.0235292	-0.096	0.049	0.976745	0.908464	1.05022	-0.0102186	TRUE	Both
Opioid abuse or dependence	Mental	MB_280.21	2420	65741	0.526354	0.278722	0.0121832	-0.026	0.05	1.01226	0.974335	1.05127	0.00529111	TRUE	Both
Articular cartilage disorder	Muscloskeletal	MS_712.3	120	69045	0.527572	0.277719	-0.0574832	-0.236	0.121	0.944138	0.789781	1.12862	-0.0249646	TRUE	Both
Hypoparathyroidism	Endocrine/Metab	EM_208.1	107	69265	0.527647	0.277657	0.0576163	-0.121	0.236	1.05931	0.886034	1.26617	0.0250224	TRUE	Both
Retinal edema	Sense organs	SO_374.8	281	68964	0.528164	0.277231	0.0363189	-0.077	0.149	1.03699	0.92589	1.16067	0.0157731	TRUE	Both
Sciatica	Muscloskeletal	MS_718.5	4081	63145	0.528291	0.277126	0.00995732	-0.021	0.041	1.01001	0.979219	1.04185	0.00432441	TRUE	Both
Fracture of vertebrae	Muscloskeletal	MS_745.61	1066	67877	0.528674	0.276812	0.0186261	-0.039	0.077	1.0188	0.961751	1.08004	0.00808919	TRUE	Both
Lymphocytopenia	Blood/Immune	BI_170.2	91	69222	0.528947	0.276588	-0.0658707	-0.271	0.139	0.936252	0.762616	1.14912	-0.0286073	TRUE	Both
Stenosis and insufficiency of lacrimal passages	Sense organs	SO_363.7	83	69303	0.52915	0.276421	-0.0712375	-0.293	0.151	0.931241	0.746022	1.163	-0.0309381	TRUE	Both
Other congenital malformations, NEC	Congenital	CM_778	154	69136	0.529348	0.276259	0.0482565	-0.102	0.199	1.04944	0.90303	1.22018	0.0209575	TRUE	Both
Vitamin B12 deficiency	Endocrine/Metab	EM_232.27	432	68716	0.529577	0.276071	-0.0301277	-0.124	0.064	0.970322	0.88338	1.06609	-0.0130843	TRUE	Both
Melanocytic nevi*	Neoplasms	CA_138.2	3705	63081	0.530076	0.275662	0.0108296	-0.023	0.045	1.01089	0.977262	1.04603	0.00470324	TRUE	Both
Other symptoms and disorders of the respiratory system	Respiratory	RE_499	11494	50569	0.531167	0.274769	0.0067481	-0.014	0.028	1.00677	0.986098	1.0284	0.00293066	TRUE	Both
Rhinitis and nasal congestion	Respiratory	RE_463	8891	55438	0.532512	0.273671	0.00729141	-0.016	0.03	1.00732	0.984127	1.03045	0.00316662	TRUE	Both
Loss of height	Muscloskeletal	MS_730.4	88	69228	0.533389	0.272956	-0.0698546	-0.29	0.15	0.932529	0.748264	1.16183	-0.0303375	TRUE	Both
Stomatitis	Gastrointestinal	GI_507.1	259	68631	0.536078	0.270772	-0.0382435	-0.159	0.083	0.962479	0.852996	1.08654	-0.0166089	TRUE	Both
Aphagia and dysphagia	Gastrointestinal	GI_512	3817	63447	0.536821	0.270171	-0.0102239	-0.043	0.022	0.989828	0.957911	1.02224	-0.0044402	TRUE	Both
Chronic hepatitis	Gastrointestinal	GI_540.1	1921	66913	0.536992	0.270032	0.013255	-0.029	0.055	1.01334	0.971416	1.05654	0.00575658	TRUE	Both
Duodenal ulcer	Gastrointestinal	GI_513.3	311	68724	0.537506	0.269617	-0.0342136	-0.143	0.075	0.966365	0.866754	1.07788	-0.0148588	TRUE	Both
Corneal ulcer	Sense organs	SO_367.21	186	69163	0.537717	0.269446	-0.0439195	-0.184	0.096	0.957031	0.831936	1.10076	-0.019074	TRUE	Both
Attention-deficit hyperactivity disorders	Mental	MB_304	1622	67168	0.537739	0.269428	0.0151033	-0.033	0.063	1.01522	0.967539	1.06503	0.00655926	TRUE	Both
Benign neoplasm of other or unspecified sites	Neoplasms	CA_153	362	68526	0.538262	0.269006	-0.0323633	-0.135	0.071	0.968155	0.873716	1.07358	-0.0140552	TRUE	Both
Impaired glucose tolerance (oral)	Endocrine/Metab	EM_204.2	725	68311	0.538507	0.268809	-0.0228607	-0.096	0.05	0.977399	0.908464	1.05127	-0.00992826	TRUE	Both
Solitary pulmonary nodule	Respiratory	RE_495.1	2743	64834	0.539707	0.267842	-0.0118256	-0.05	0.026	0.988244	0.951229	1.02634	-0.00513579	TRUE	Both
Perforation of tympanic membrane	Sense organs	SO_391.7	235	69007	0.54004	0.267574	0.0384112	-0.084	0.161	1.03916	0.919431	1.17468	0.0166818	TRUE	Both
Lichen planus, nitidus, or striatus	Dermatological	DE_664.1	146	69164	0.542454	0.265637	0.0480477	-0.107	0.203	1.04922	0.898526	1.22507	0.0208669	TRUE	Both
Cerebral infarction [Ischemic stroke]	Cardiovascular	CV_431.11	2336	66234	0.543511	0.264792	0.012276	-0.027	0.052	1.01235	0.973361	1.05338	0.00533138	TRUE	Both
Drusen (degenerative) of macula	Sense organs	SO_374.54	557	68503	0.544794	0.263768	0.0258268	-0.058	0.109	1.02616	0.94365	1.11516	0.0112164	TRUE	Both
Cerebral palsy	Neurological	NS_341.1	81	69326	0.546472	0.262432	-0.0655712	-0.279	0.148	0.936532	0.75654	1.15951	-0.0284772	TRUE	Both
Hereditary ataxia	Genetic	GE_972.2	66	69326	0.547222	0.261836	-0.0748355	-0.319	0.169	0.927896	0.726876	1.18412	-0.0325007	TRUE	Both
Pharyngitis	Respiratory	RE_465	3966	60826	0.547686	0.261468	0.010192	-0.023	0.043	1.01024	0.977262	1.04394	0.00442633	TRUE	Both
Dyskinesia of esophagus	Gastrointestinal	GI_510.5	224	68887	0.547918	0.261285	0.0390908	-0.088	0.167	1.03986	0.915761	1.18175	0.0169769	TRUE	Both
Aortic valve disorders	Cardiovascular	CV_413.2	2534	65405	0.548907	0.260501	0.0123302	-0.028	0.053	1.01241	0.972388	1.05443	0.00535495	TRUE	Both
Keratoconjunctivitis sicca	Sense organs	SO_367.31	265	68855	0.550201	0.259478	-0.0370251	-0.158	0.084	0.963652	0.85385	1.08763	-0.0160798	TRUE	Both
Speech disturbance	Neurological	NS_356	1133	67284	0.550369	0.259346	0.0172034	-0.039	0.074	1.01735	0.961751	1.07681	0.00747135	TRUE	Both
Vasomotor rhinitis*	Respiratory	RE_463.3	117	69107	0.550392	0.259328	0.0539209	-0.123	0.231	1.0554	0.884264	1.25986	0.0234175	TRUE	Both
Malignant neoplasm of kidney, except pelvis	Neoplasms	CA_108.41	537	68741	0.550663	0.259114	0.025144	-0.057	0.108	1.02546	0.944594	1.11405	0.0109199	TRUE	Both
Major anomalies of jaw size	Muscloskeletal	MS_733.1	50	69315	0.550819	0.258991	-0.0834046	-0.357	0.191	0.919979	0.699772	1.21046	-0.0362221	TRUE	Both
Type 2 diabetes	Endocrine/Metab	EM_202.2	13602	53530	0.551038	0.258818	-0.00573465	-0.025	0.013	0.994282	0.97531	1.01308	-0.00249053	TRUE	Both
Encephalitis, myelitis and encephalomyelitis	Neurological	NS_321	140	69209	0.551841	0.258186	0.0477195	-0.109	0.205	1.04888	0.89673	1.22753	0.0207243	TRUE	Both
Joint derangements and related disorders	Muscloskeletal	MS_712	1520	66228	0.55209	0.25799	-0.0152009	-0.065	0.035	0.984914	0.937067	1.03562	-0.00660167	TRUE	Both
Benign neoplasm of the kidney	Neoplasms	CA_147.1	59	69325	0.552506	0.257663	0.0743626	-0.171	0.32	1.0772	0.842822	1.37713	0.0322953	TRUE	Both
Cough	Respiratory	RE_499.1	10773	51445	0.55255	0.257629	0.00655045	-0.015	0.028	1.00657	0.985112	1.0284	0.00284482	TRUE	Both
Pain in joints of hand	Muscloskeletal	MS_713.35	731	67717	0.553067	0.257222	-0.021486	-0.092	0.05	0.978743	0.912105	1.05127	-0.00933126	TRUE	Both
Aortic aneurysm and ectasia	Cardiovascular	CV_438.1	2457	65784	0.553537	0.256853	-0.0122956	-0.053	0.028	0.98778	0.94838	1.0284	-0.0053399	TRUE	Both
Chrystal arthropathies	Muscloskeletal	MS_703	3762	64394	0.553949	0.25653	0.00976068	-0.023	0.042	1.00981	0.977262	1.04289	0.00423901	TRUE	Both
Hepatitis C	Infections	ID_054.3	2371	66402	0.555053	0.255665	0.0114644	-0.027	0.05	1.01153	0.973361	1.05127	0.00497894	TRUE	Both
Scleritis	Sense organs	SO_367.7	71	69299	0.555512	0.255306	-0.0677908	-0.293	0.158	0.934456	0.746022	1.17117	-0.0294412	TRUE	Both
Hypertrophy of nasal turbinates	Respiratory	RE_471.3	844	67997	0.556454	0.254571	-0.020171	-0.087	0.047	0.980031	0.916677	1.04812	-0.00876016	TRUE	Both
Malignant neoplasm of the testis	Neoplasms	CA_107.3	190	69195	0.55673	0.254356	-0.0429773	-0.186	0.1	0.957933	0.830274	1.10517	-0.0186648	TRUE	Male
Cerebral palsy and other paralytic syndromes	Neurological	NS_341	894	67857	0.556931	0.254199	-0.018767	-0.081	0.044	0.981408	0.922194	1.04498	-0.00815041	TRUE	Both
Disorders of the cornea	Sense organs	SO_369	1187	67545	0.557454	0.253791	-0.016929	-0.073	0.04	0.983213	0.929601	1.04081	-0.00735219	TRUE	Both
Left bundle branch block	Cardiovascular	CV_416.42	766	67922	0.558699	0.252822	0.0207959	-0.049	0.09	1.02101	0.952181	1.09417	0.00903153	TRUE	Both
Agoraphobia	Mental	MB_288.41	150	69229	0.559349	0.252317	0.0449325	-0.106	0.196	1.04596	0.899425	1.21653	0.0195139	TRUE	Both
Abnormal electrocardiogram [ECG] [EKG]	Cardiovascular	CV_418.1	3510	61847	0.560165	0.251684	0.00994513	-0.024	0.043	1.00999	0.976286	1.04394	0.00431911	TRUE	Both
Delirium	Mental	MB_308.1	412	68404	0.563748	0.248915	0.0270059	-0.065	0.119	1.02737	0.937067	1.12637	0.0117285	TRUE	Both
Bipolar disorder	Mental	MB_286.1	2684	65830	0.564943	0.247996	0.0106305	-0.026	0.047	1.01069	0.974335	1.04812	0.00461678	TRUE	Both
Eosinophilic esophagitis	Gastrointestinal	GI_522.61	164	69208	0.565103	0.247873	-0.044361	-0.195	0.107	0.956609	0.822835	1.11293	-0.0192657	TRUE	Both
Granulomatous disorder of the skin	Dermatological	DE_688	541	68368	0.565463	0.247596	0.0232797	-0.056	0.103	1.02355	0.945539	1.10849	0.0101103	TRUE	Both
Acidosis	Endocrine/Metab	EM_256.31	2090	65206	0.565969	0.247207	-0.0122035	-0.054	0.029	0.987871	0.947432	1.02942	-0.00529989	TRUE	Both
Presbyopia	Sense organs	SO_387.4	4966	62198	0.566108	0.2471	0.00898205	-0.022	0.04	1.00902	0.97824	1.04081	0.00390085	TRUE	Both
Hashimoto thyroiditis [Chronic lymphocytic thyroiditis]	Endocrine/Metab	EM_200.411	266	69073	0.56776	0.245836	0.0341138	-0.083	0.151	1.0347	0.920351	1.163	0.0148155	TRUE	Both
Psoriasis	Dermatological	DE_664.4	1532	67314	0.56936	0.244613	-0.0147362	-0.065	0.036	0.985372	0.937067	1.03666	-0.00639987	TRUE	Both
Opioid use disorders	Mental	MB_280.2	2770	65277	0.569501	0.244505	0.0102631	-0.025	0.046	1.01032	0.97531	1.04707	0.0044572	TRUE	Both
Disorder of ligament	Muscloskeletal	MS_712.5	99	69184	0.569618	0.244417	-0.0558376	-0.248	0.137	0.945693	0.78036	1.14683	-0.02425	TRUE	Both
Raised antibody titer*	Symptoms	SS_826.3	105	69231	0.569775	0.244296	-0.05534	-0.246	0.135	0.946163	0.781922	1.14454	-0.0240339	TRUE	Both
Malignant neoplasm of the esophagus	Neoplasms	CA_101.1	148	69248	0.569857	0.244234	-0.0468718	-0.209	0.115	0.95421	0.811395	1.12187	-0.0203562	TRUE	Both
Chronic venous hypertension	Cardiovascular	CV_444.6	178	69127	0.570242	0.243941	-0.0413027	-0.184	0.101	0.959539	0.831936	1.10628	-0.0179375	TRUE	Both
Sinusitis	Respiratory	RE_462	5473	59817	0.570303	0.243894	-0.00825101	-0.037	0.02	0.991783	0.963676	1.0202	-0.00358337	TRUE	Both
Allergic conjunctivitis	Sense organs	SO_367.12	799	67776	0.570471	0.243766	-0.0199054	-0.089	0.049	0.980291	0.914846	1.05022	-0.00864479	TRUE	Both
Bacterial enteritis	Gastrointestinal	GI_526.1	737	68096	0.570584	0.24368	-0.0204427	-0.091	0.05	0.979765	0.913018	1.05127	-0.00887815	TRUE	Both
Psoriasis vulgaris*	Dermatological	DE_664.41	186	69140	0.571161	0.243242	-0.0419456	-0.187	0.103	0.958922	0.829444	1.10849	-0.0182168	TRUE	Both
Testicular hypofunction	Endocrine/Metab	EM_215.1	2232	66423	0.572743	0.24204	-0.0119282	-0.053	0.03	0.988143	0.94838	1.03045	-0.00518034	TRUE	Male
Deformities of the knee	Muscloskeletal	MS_710.3	197	68957	0.573337	0.24159	-0.03936	-0.176	0.098	0.961405	0.838618	1.10296	-0.0170938	TRUE	Both
Hypopigmentation	Dermatological	DE_674.1	235	69021	0.573386	0.241553	0.0358608	-0.089	0.161	1.03651	0.914846	1.17468	0.0155741	TRUE	Both
Sickle-cell disorders	Genetic	GE_970.1	83	69313	0.57403	0.241066	0.0519644	-0.129	0.233	1.05334	0.878974	1.26238	0.0225679	TRUE	Both
Hypertrophy of tonsils and adenoids	Respiratory	RE_466.4	226	68929	0.57427	0.240884	-0.0357057	-0.16	0.089	0.964924	0.852144	1.09308	-0.0155068	TRUE	Both
Thrombocytopenia	Blood/Immune	BI_169.1	2595	65288	0.574377	0.240803	0.0110034	-0.027	0.049	1.01106	0.973361	1.05022	0.00477874	TRUE	Both
Platelet defects	Blood/Immune	BI_169	2624	65233	0.57456	0.240664	0.010944	-0.027	0.049	1.011	0.973361	1.05022	0.00475291	TRUE	Both
Venous insufficiency (chronic) (peripheral)	Cardiovascular	CV_444.5	1745	66544	0.576495	0.239205	-0.0134008	-0.06	0.034	0.986689	0.941765	1.03458	-0.0058199	TRUE	Both
Trichiasis of eyelid without entropion	Sense organs	SO_361.15	103	69216	0.577543	0.238416	-0.0552847	-0.25	0.139	0.946216	0.778801	1.14912	-0.0240098	TRUE	Both
Kaposi's sarcoma	Neoplasms	CA_104.6	52	69371	0.579251	0.237133	0.06979	-0.177	0.316	1.07228	0.83778	1.37163	0.0303094	TRUE	Both
Chronic vascular insufficiency of intestine	Gastrointestinal	GI_517.2	56	69318	0.579989	0.236581	0.0699035	-0.178	0.317	1.0724	0.836942	1.373	0.0303587	TRUE	Both
Scabies	Infections	ID_086.2	180	68955	0.580075	0.236516	-0.0392618	-0.178	0.1	0.961499	0.836942	1.10517	-0.0170512	TRUE	Both
Eating disorders	Mental	MB_293	193	69081	0.580463	0.236226	-0.0395821	-0.18	0.101	0.961191	0.83527	1.10628	-0.0171903	TRUE	Both
Urticaria	Dermatological	DE_666	707	67831	0.58117	0.235697	-0.0203929	-0.093	0.052	0.979814	0.911194	1.05338	-0.0088565	TRUE	Both
Nonspecific reaction to test for tuberculosis	Symptoms	SS_826.1	700	68110	0.581489	0.235458	-0.0202014	-0.092	0.052	0.980001	0.912105	1.05338	-0.00877334	TRUE	Both
Rotator cuff tear or rupture	Muscloskeletal	MS_723.2	1754	66649	0.581776	0.235244	0.0130527	-0.033	0.06	1.01314	0.967539	1.06184	0.00566873	TRUE	Both
Other disorders of the intestines	Gastrointestinal	GI_532	1532	65889	0.582116	0.234991	-0.0139132	-0.063	0.036	0.986183	0.938943	1.03666	-0.00604242	TRUE	Both
Chronic thyroiditis	Endocrine/Metab	EM_200.41	267	69060	0.582144	0.23497	0.0328081	-0.084	0.15	1.03335	0.919431	1.16183	0.0142484	TRUE	Both
Transient cerebral ischemic attack [TIA]	Cardiovascular	CV_431.2	1170	67537	0.582686	0.234566	0.0160836	-0.041	0.073	1.01621	0.959829	1.07573	0.00698502	TRUE	Both
Pilar and trichodermal cyst	Dermatological	DE_682.12	77	69253	0.582782	0.234494	0.0604235	-0.155	0.276	1.06229	0.856415	1.31785	0.0262416	TRUE	Both
Aneurysm of iliac or artery of lower extremity	Cardiovascular	CV_438.2	301	68972	0.5832	0.234182	-0.0311542	-0.142	0.08	0.969326	0.867621	1.08329	-0.0135301	TRUE	Both
Chronic inflammatory demyelinating polyneuritis	Neurological	NS_337.22	77	69333	0.584049	0.233551	-0.0624669	-0.286	0.161	0.939444	0.751263	1.17468	-0.027129	TRUE	Both
Fracture of femur	Muscloskeletal	MS_745.11	549	68666	0.584522	0.233199	0.0222453	-0.057	0.102	1.02249	0.944594	1.10738	0.009661	TRUE	Both
Chalazion	Sense organs	SO_360.2	362	68666	0.585534	0.232448	-0.0281905	-0.13	0.073	0.972203	0.878095	1.07573	-0.012243	TRUE	Both
Fracture of pelvis	Muscloskeletal	MS_745.2	240	69118	0.586204	0.231951	0.0330791	-0.086	0.152	1.03363	0.917594	1.16416	0.0143661	TRUE	Both
Diplopia	Sense organs	SO_386.2	774	68058	0.587109	0.231281	-0.0196215	-0.09	0.051	0.98057	0.913931	1.05232	-0.00852151	TRUE	Both
Voice disturbance	Respiratory	RE_494	1503	67109	0.587637	0.230891	-0.0140727	-0.065	0.037	0.986026	0.937067	1.03769	-0.00611171	TRUE	Both
Cholecystitis	Gastrointestinal	GI_550.2	586	68328	0.588033	0.230598	-0.0222515	-0.103	0.058	0.977994	0.902127	1.05971	-0.0096637	TRUE	Both
Hypertensive crisis*	Cardiovascular	CV_401.7	583	68263	0.588407	0.230322	-0.0210965	-0.098	0.055	0.979124	0.906649	1.05654	-0.00916211	TRUE	Both
Corneal edema	Sense organs	SO_369.2	168	69170	0.588789	0.23004	-0.0412551	-0.191	0.108	0.959584	0.826133	1.11405	-0.0179169	TRUE	Both
Hernia	Gastrointestinal	GI_520	7526	58245	0.588855	0.229992	0.0067179	-0.018	0.031	1.00674	0.982161	1.03149	0.00291755	TRUE	Both
Other acquired musculoskeletal deformity	Muscloskeletal	MS_729	279	68737	0.58891	0.229951	-0.0318376	-0.147	0.084	0.968664	0.863294	1.08763	-0.0138269	TRUE	Both
Bursitis	Muscloskeletal	MS_721.5	1999	65368	0.588945	0.229925	-0.0122448	-0.057	0.032	0.98783	0.944594	1.03252	-0.00531785	TRUE	Both
Hyperglycemia	Endocrine/Metab	EM_204.4	6725	59411	0.590212	0.228992	-0.00682849	-0.032	0.018	0.993195	0.968507	1.01816	-0.00296558	TRUE	Both
Partial epilepsy	Neurological	NS_330.12	477	68782	0.590971	0.228434	0.023202	-0.061	0.108	1.02347	0.940823	1.11405	0.0100765	TRUE	Both
Abnormal glucose	Endocrine/Metab	EM_204	14365	50084	0.591982	0.227692	-0.00521059	-0.024	0.014	0.994803	0.976286	1.0141	-0.00226293	TRUE	Both
Lung transplant	Symptoms	SS_847.4	91	69282	0.592122	0.227589	0.0533692	-0.142	0.249	1.05482	0.867621	1.28274	0.023178	TRUE	Both
Immune thrombocytopenic purpura [ITP]	Blood/Immune	BI_169.11	139	69242	0.592252	0.227494	-0.0458944	-0.214	0.122	0.955143	0.807348	1.12975	-0.0199317	TRUE	Both
Mature T-Cell	Neoplasms	CA_120.22	86	69311	0.592433	0.227361	-0.0574348	-0.268	0.153	0.944183	0.764908	1.16532	-0.0249436	TRUE	Both
Acute nasopharyngitis	Respiratory	RE_464.1	213	68491	0.592894	0.227023	-0.0352348	-0.164	0.094	0.965379	0.848742	1.09856	-0.0153023	TRUE	Both
Congenital arteriovenous malformation*	Congenital	CM_764.5	59	69305	0.592895	0.227022	-0.0703791	-0.328	0.188	0.93204	0.720363	1.20683	-0.0305653	TRUE	Both
Secondary hypothyroidism	Endocrine/Metab	EM_200.11	870	68061	0.594321	0.225979	-0.0180116	-0.084	0.048	0.98215	0.919431	1.04917	-0.00782233	TRUE	Both
Impacted cerumen	Sense organs	SO_390.4	3816	62611	0.594788	0.225638	-0.00913277	-0.043	0.025	0.990909	0.957911	1.02532	-0.00396631	TRUE	Both
Circadian rhythm sleep disorder	Neurological	NS_333.4	238	68984	0.59555	0.225082	0.0328237	-0.088	0.154	1.03337	0.915761	1.16649	0.0142552	TRUE	Both
Rheumatic heart disease	Cardiovascular	CV_400.2	997	67174	0.595705	0.224968	0.0165303	-0.045	0.078	1.01667	0.955997	1.08112	0.00717901	TRUE	Both
Hereditary hemolytic anemias	Genetic	GE_970.6	71	69313	0.596476	0.224407	-0.0601612	-0.283	0.163	0.941613	0.75352	1.17704	-0.0261277	TRUE	Both
Dislocation of vertebra or sternum	Muscloskeletal	MS_740.9	96	69274	0.597645	0.223557	0.0521901	-0.142	0.246	1.05358	0.867621	1.2789	0.0226659	TRUE	Both
Meningitis	Neurological	NS_320	187	69091	0.598084	0.223238	0.0367719	-0.1	0.173	1.03746	0.904837	1.18887	0.0159698	TRUE	Both
Generalized osteoarthritis	Muscloskeletal	MS_708.11	662	68206	0.598102	0.223225	0.0201866	-0.055	0.095	1.02039	0.946485	1.09966	0.00876692	TRUE	Both
Anisocoria	Sense organs	SO_384.1	73	69279	0.598386	0.223018	0.0586873	-0.16	0.277	1.06044	0.852144	1.31917	0.0254876	TRUE	Both
Serous retinal detachment	Sense organs	SO_374.11	238	68960	0.598514	0.222926	-0.0342761	-0.162	0.093	0.966305	0.850441	1.09746	-0.0148859	TRUE	Both
Periodic limb movement disorder	Neurological	NS_333.61	512	68564	0.602512	0.220034	-0.0230977	-0.11	0.064	0.977167	0.895834	1.06609	-0.0100312	TRUE	Both
Congenital malformations of digestive system	Congenital	CM_758	160	68886	0.60269	0.219906	0.0395331	-0.109	0.188	1.04032	0.89673	1.20683	0.017169	TRUE	Both
Recurrent oral aphthae [Recurrent aphthous stomatitis]	Gastrointestinal	GI_507.11	148	68967	0.603394	0.219399	0.0413264	-0.115	0.197	1.04219	0.891366	1.21774	0.0179478	TRUE	Both
Pneumothorax and air leak	Respiratory	RE_484	711	68144	0.603899	0.219035	0.018847	-0.052	0.09	1.01903	0.949329	1.09417	0.00818516	TRUE	Both
Nasopharyngitis	Respiratory	RE_464	229	68415	0.604618	0.218519	-0.0329552	-0.158	0.092	0.967582	0.85385	1.09636	-0.0143123	TRUE	Both
Mid back pain	Muscloskeletal	MS_718.3	1301	66493	0.604751	0.218423	-0.0141115	-0.068	0.039	0.985988	0.93426	1.03977	-0.00612853	TRUE	Both
Drug resistant microorganisms	Infections	ID_097	1033	67575	0.605159	0.218131	-0.0156763	-0.075	0.044	0.984446	0.927743	1.04498	-0.00680811	TRUE	Both
Adrenal hyperfunction	Endocrine/Metab	EM_211.1	119	69241	0.605957	0.217558	0.0446549	-0.125	0.214	1.04567	0.882497	1.23862	0.0193934	TRUE	Both
Motion sickness	Symptoms	SS_817	50	69273	0.605984	0.217539	-0.0741876	-0.356	0.208	0.928498	0.700473	1.23121	-0.0322193	TRUE	Both
Cyst and mucocele of nose and nasal sinus*	Respiratory	RE_471.1	76	69175	0.606329	0.217292	0.0542481	-0.152	0.261	1.05575	0.858988	1.29823	0.0235596	TRUE	Both
Peripheral autonomic neuropathy	Neurological	NS_343.1	260	68840	0.606647	0.217064	0.0308131	-0.086	0.148	1.03129	0.917594	1.15951	0.013382	TRUE	Both
Fungal infection of the skin	Dermatological	DE_660.1	6652	58866	0.606947	0.216849	0.00675889	-0.019	0.033	1.00678	0.981179	1.03355	0.00293535	TRUE	Both
Congenital talipes valgus	Congenital	CM_766.2	223	69017	0.606977	0.216828	-0.0330112	-0.159	0.093	0.967528	0.852996	1.09746	-0.0143366	TRUE	Both
Dermatophytosis of scalp and beard	Dermatological	DE_660.121	61	69239	0.608311	0.215874	0.0580537	-0.164	0.28	1.05977	0.848742	1.32313	0.0252124	TRUE	Both
Pulmonary heart disease	Cardiovascular	CV_406	1407	66968	0.608535	0.215715	0.0132033	-0.037	0.064	1.01329	0.963676	1.06609	0.00573414	TRUE	Both
Hypovolemic shock*	Symptoms	SS_810.3	50	69266	0.609184	0.215251	0.067701	-0.192	0.327	1.07005	0.825307	1.3868	0.0294022	TRUE	Both
Renal osteodystrophy	Genitourinary	GU_588.11	171	69165	0.609823	0.214796	-0.0368739	-0.178	0.105	0.963798	0.836942	1.11071	-0.0160141	TRUE	Both
Papulosquamous disorders	Dermatological	DE_664	1740	66851	0.610729	0.214151	-0.0123629	-0.06	0.035	0.987713	0.941765	1.03562	-0.00536916	TRUE	Both
Changes in skin texture	Dermatological	DE_679.6	154	68857	0.610959	0.213988	0.0385514	-0.11	0.187	1.0393	0.895834	1.20563	0.0167427	TRUE	Both
Round hole of retina without detachment	Sense organs	SO_374.14	181	69112	0.611168	0.213839	-0.0369598	-0.179	0.106	0.963715	0.836106	1.11182	-0.0160514	TRUE	Both
Optic atrophy	Sense organs	SO_380.3	582	68441	0.612047	0.213216	0.0204427	-0.059	0.099	1.02065	0.942707	1.10407	0.00887816	TRUE	Both
Fractures	Muscloskeletal	MS_745	8438	57606	0.612118	0.213165	-0.00584412	-0.028	0.017	0.994173	0.972388	1.01715	-0.00253807	TRUE	Both
Aneurysm or ectasia	Cardiovascular	CV_438	3162	64741	0.612139	0.21315	-0.00926968	-0.045	0.027	0.990773	0.955997	1.02737	-0.00402577	TRUE	Both
Periodontitis	Gastrointestinal	GI_504.3	795	67897	0.612338	0.213009	0.0173374	-0.05	0.084	1.01749	0.951229	1.08763	0.00752952	TRUE	Both
Candidiasis	Infections	ID_070	1034	67148	0.613752	0.212007	-0.0152561	-0.074	0.044	0.98486	0.928672	1.04498	-0.00662563	TRUE	Both
Benign neoplasm of the colon	Neoplasms	CA_136.41	9999	55654	0.615579	0.210716	0.00598228	-0.017	0.029	1.006	0.983144	1.02942	0.00259807	TRUE	Both
Hypermobility syndrome	Muscloskeletal	MS_712.51	51	69361	0.615598	0.210703	0.0666797	-0.194	0.327	1.06895	0.823658	1.3868	0.0289586	TRUE	Both
Lumbosacral sprain	Muscloskeletal	MS_741.71	99	68972	0.61569	0.210638	-0.0491438	-0.241	0.143	0.952044	0.785842	1.15373	-0.0213429	TRUE	Both
Spinal disc displacement (herniation)	Muscloskeletal	MS_716.3	2643	64687	0.615792	0.210566	-0.00971219	-0.048	0.028	0.990335	0.953134	1.0284	-0.00421795	TRUE	Both
Acute laryngitis and tracheitis	Respiratory	RE_467.1	173	68842	0.615977	0.210436	-0.0380542	-0.187	0.111	0.962661	0.829444	1.11739	-0.0165267	TRUE	Both
Spastic hemiplegia	Neurological	NS_341.22	58	69365	0.617313	0.209495	-0.0636394	-0.313	0.186	0.938343	0.73125	1.20442	-0.0276382	TRUE	Both
Vitreomacular adhesion	Sense organs	SO_376.4	122	69260	0.617428	0.209413	-0.0463991	-0.228	0.136	0.954661	0.796124	1.14568	-0.0201509	TRUE	Both
Common variable immunodeficiency [CVID]	Blood/Immune	BI_179.7	58	69366	0.618087	0.208951	0.0629318	-0.184	0.31	1.06495	0.831936	1.36343	0.0273309	TRUE	Both
Emphysema	Respiratory	RE_474.1	1558	66901	0.618303	0.208799	-0.01224	-0.06	0.036	0.987835	0.941765	1.03666	-0.00531578	TRUE	Both
Pyoderma	Dermatological	DE_679.5	76	69290	0.619361	0.208056	-0.0556547	-0.275	0.164	0.945866	0.759572	1.17821	-0.0241705	TRUE	Both
Congenital stenosis of aortic valve	Congenital	CM_763.231	51	69355	0.619842	0.207719	-0.0701106	-0.347	0.207	0.932291	0.706805	1.22998	-0.0304486	TRUE	Both
Anal fissure	Gastrointestinal	GI_530.1	436	68623	0.621203	0.206767	-0.023067	-0.115	0.068	0.977197	0.891366	1.07037	-0.0100179	TRUE	Both
Juvenile epithelial corneal dystrophy [Meesmann corneal dystrophy]	Genetic	GE_974.24	82	69314	0.622616	0.20578	0.0528892	-0.158	0.264	1.05431	0.85385	1.30213	0.0229695	TRUE	Both
Renovascular hypertension	Cardiovascular	CV_401.61	114	69227	0.62268	0.205735	0.0439276	-0.131	0.219	1.04491	0.877218	1.24483	0.0190775	TRUE	Both
Shock	Symptoms	SS_810	860	67807	0.622948	0.205548	-0.0162984	-0.081	0.049	0.983834	0.922194	1.05022	-0.0070783	TRUE	Both
Nail disorders	Dermatological	DE_683	2785	64558	0.623032	0.20549	-0.00946243	-0.047	0.028	0.990582	0.954087	1.0284	-0.00410948	TRUE	Both
Acute hepatitis	Gastrointestinal	GI_540.2	400	68738	0.623528	0.205144	0.0227153	-0.068	0.113	1.02298	0.93426	1.11963	0.00986513	TRUE	Both
Retinal vasculopathy	Sense organs	SO_374.3	347	68814	0.623796	0.204958	0.0255738	-0.077	0.128	1.0259	0.92589	1.13655	0.0111066	TRUE	Both
Lobar pneumonia*	Respiratory	RE_468.9	367	68415	0.624311	0.204599	0.0246351	-0.074	0.123	1.02494	0.928672	1.13088	0.0106989	TRUE	Both
Cannabis use disorders	Mental	MB_280.3	2319	65175	0.624486	0.204477	0.00957509	-0.029	0.048	1.00962	0.971416	1.04917	0.00415841	TRUE	Both
Orthostatic hypotension	Cardiovascular	CV_446.2	999	67299	0.62456	0.204425	0.0152613	-0.046	0.076	1.01538	0.955042	1.07896	0.00662791	TRUE	Both
Pain in arm*	Symptoms	SS_809.31	2679	63391	0.625489	0.203781	-0.0092752	-0.047	0.028	0.990768	0.954087	1.0284	-0.00402817	TRUE	Both
Effusion of joint	Muscloskeletal	MS_713.2	2395	63879	0.6284	0.201764	-0.0097434	-0.049	0.03	0.990304	0.952181	1.03045	-0.0042315	TRUE	Both
Optic disc drusen	Sense organs	SO_380.22	66	69340	0.628484	0.201705	0.0575817	-0.176	0.291	1.05927	0.838618	1.33776	0.0250074	TRUE	Both
Other diseases of biliary tract	Gastrointestinal	GI_552	628	68294	0.629458	0.201033	0.0184603	-0.057	0.093	1.01863	0.944594	1.09746	0.00801723	TRUE	Both
Stricture or kinking of ureter	Genitourinary	GU_581.33	146	69140	0.629727	0.200848	-0.0397493	-0.201	0.122	0.96103	0.817912	1.12975	-0.0172629	TRUE	Both
Other symptoms/disorders or the urinary system	Genitourinary	GU_599	2181	65130	0.630289	0.20046	-0.010301	-0.052	0.032	0.989752	0.949329	1.03252	-0.00447368	TRUE	Both
Coronary artery spasm [Coronary vasospasm]*	Cardiovascular	CV_403.1	89	69252	0.630861	0.200066	-0.0496168	-0.252	0.153	0.951594	0.777245	1.16532	-0.0215483	TRUE	Both
Abnormal level of blood mineral*	Symptoms	SS_829.2	138	69099	0.632174	0.199163	0.0394223	-0.122	0.201	1.04021	0.885148	1.22262	0.0171209	TRUE	Both
Coronavirus	Infections	ID_059	2064	65297	0.63222	0.199132	0.0103214	-0.032	0.053	1.01037	0.968507	1.05443	0.00448254	TRUE	Both
Herpes simplex	Infections	ID_052.1	1120	67352	0.63318	0.198473	0.0137713	-0.043	0.07	1.01387	0.957911	1.07251	0.00598078	TRUE	Both
Ulcerative colitis	Gastrointestinal	GI_522.12	561	68624	0.634611	0.197493	-0.0198348	-0.102	0.062	0.980361	0.90303	1.06396	-0.00861414	TRUE	Both
Entropion and trichiasis of eyelid	Sense organs	SO_361.1	172	69126	0.635256	0.197051	-0.0368171	-0.189	0.115	0.963852	0.827787	1.12187	-0.0159895	TRUE	Both
Retinal detachments and breaks	Sense organs	SO_374.1	1174	67791	0.635483	0.196896	-0.0138149	-0.071	0.043	0.98628	0.931462	1.04394	-0.00599973	TRUE	Both
Seborrheic keratosis	Dermatological	DE_670	6498	60005	0.636269	0.196359	0.00693174	-0.022	0.036	1.00696	0.97824	1.03666	0.00301042	TRUE	Both
Hearing impairment	Sense organs	SO_396	8698	57830	0.636846	0.195966	0.00594549	-0.019	0.031	1.00596	0.981179	1.03149	0.00258209	TRUE	Both
Acute pancreatitis	Gastrointestinal	GI_554.11	933	68011	0.637819	0.195303	0.0147536	-0.047	0.076	1.01486	0.954087	1.07896	0.00640741	TRUE	Both
Hydrocephalus	Neurological	NS_344.1	195	69136	0.638142	0.195082	0.0324368	-0.103	0.168	1.03297	0.902127	1.18294	0.0140871	TRUE	Both
Psoriatic arthropathy	Dermatological	DE_664.42	324	69028	0.642288	0.19227	0.025184	-0.081	0.131	1.0255	0.922194	1.13997	0.0109373	TRUE	Both
Myasthenia gravis and other myoneural disorders	Neurological	NS_338	165	69157	0.642323	0.192246	0.0352291	-0.113	0.184	1.03586	0.893151	1.20202	0.0152998	TRUE	Both
Toxic polyneuropathy	Neurological	NS_337.3	266	68952	0.645475	0.190121	-0.0276513	-0.145	0.09	0.972727	0.865022	1.09417	-0.0120088	TRUE	Both
Giant cell arteritis	Muscloskeletal	MS_704.5	88	69300	0.645633	0.190014	0.0479678	-0.156	0.252	1.04914	0.855559	1.2866	0.0208322	TRUE	Both
Benign neoplasm of eye	Neoplasms	CA_148.1	740	68404	0.646268	0.189588	0.016885	-0.055	0.089	1.01703	0.946485	1.09308	0.00733305	TRUE	Both
Primary pulmonary hypertension	Cardiovascular	CV_406.11	151	69086	0.646985	0.189106	-0.036012	-0.19	0.118	0.964629	0.826959	1.12524	-0.0156398	TRUE	Both
Other disorders of the circulatory system	Cardiovascular	CV_449	746	67519	0.647064	0.189053	0.0161488	-0.053	0.085	1.01628	0.94838	1.08872	0.00701331	TRUE	Both
Vesical fistula	Genitourinary	GU_596.4	55	69359	0.647894	0.188496	-0.0629711	-0.333	0.207	0.938971	0.71677	1.22998	-0.027348	TRUE	Both
Tachycardia	Cardiovascular	CV_417.2	2716	63360	0.648713	0.187948	-0.00857015	-0.045	0.028	0.991466	0.955997	1.0284	-0.00372197	TRUE	Both
Cyst of bone	Muscloskeletal	MS_727.5	78	69154	0.649362	0.187513	-0.0495624	-0.263	0.164	0.951646	0.768742	1.17821	-0.0215247	TRUE	Both
Atherosclerosis of the extremities	Cardiovascular	CV_436.2	936	67770	0.649635	0.187331	-0.0144966	-0.077	0.048	0.985608	0.92589	1.04917	-0.00629581	TRUE	Both
Suicide and self-inflicted harm	Mental	MB_284.2	685	68183	0.649975	0.187103	-0.0164259	-0.087	0.055	0.983708	0.916677	1.05654	-0.00713368	TRUE	Both
Orchitis and epididymitis	Genitourinary	GU_603.5	727	68006	0.650122	0.187005	-0.0162195	-0.086	0.054	0.983911	0.917594	1.05548	-0.00704406	TRUE	Male
Tricuspid valve disorders	Cardiovascular	CV_413.3	1052	66588	0.650185	0.186963	0.0136859	-0.045	0.073	1.01378	0.955997	1.07573	0.0059437	TRUE	Both
Myopia	Sense organs	SO_387.2	3262	64181	0.650357	0.186848	-0.00831262	-0.044	0.028	0.991722	0.956954	1.0284	-0.00361012	TRUE	Both
Seasonal allergic rhinitis	Respiratory	RE_463.21	2000	65463	0.650893	0.18649	-0.00999751	-0.053	0.033	0.990052	0.94838	1.03355	-0.00434186	TRUE	Both
Anorectal abscess	Gastrointestinal	GI_530.2	385	68825	0.651632	0.185997	0.0217344	-0.073	0.116	1.02197	0.929601	1.123	0.00943911	TRUE	Both
Atrioventricular block, first degree	Cardiovascular	CV_416.411	748	67769	0.652015	0.185742	0.0164374	-0.055	0.088	1.01657	0.946485	1.09199	0.00713867	TRUE	Both
Malignant neoplasm of the oral cavity	Neoplasms	CA_100.1	244	69118	0.652295	0.185556	0.0280788	-0.094	0.15	1.02848	0.910283	1.16183	0.0121944	TRUE	Both
Non-pressure chronic ulcer	Dermatological	DE_686.2	2070	66274	0.652375	0.185503	0.00965838	-0.032	0.052	1.00971	0.968507	1.05338	0.00419458	TRUE	Both
Generalized anxiety disorder	Mental	MB_288.3	2852	65285	0.653044	0.185058	-0.00844033	-0.045	0.028	0.991595	0.955997	1.0284	-0.00366559	TRUE	Both
Rhabdomyolysis	Muscloskeletal	MS_719.8	427	68598	0.65333	0.184868	0.0202483	-0.068	0.109	1.02045	0.93426	1.11516	0.00879374	TRUE	Both
Central sleep apnea	Neurological	NS_333.12	373	68843	0.655146	0.183662	0.0224861	-0.076	0.121	1.02274	0.926816	1.12862	0.00976557	TRUE	Both
Klebsiella	Infections	ID_011	161	68952	0.655741	0.183268	-0.0341495	-0.184	0.116	0.966427	0.831936	1.123	-0.0148309	TRUE	Both
Peripheral retinal degeneration	Sense organs	SO_374.6	584	68508	0.656695	0.182636	-0.0180721	-0.098	0.062	0.98209	0.906649	1.06396	-0.00784861	TRUE	Both
Allergies related to other diseases/symptoms	Symptoms	SS_840.8	7240	57698	0.656941	0.182474	0.00560261	-0.019	0.03	1.00562	0.981179	1.03045	0.00243318	TRUE	Both
Migraine	Neurological	NS_331.6	2715	65217	0.65756	0.182064	-0.00846104	-0.046	0.029	0.991575	0.955042	1.02942	-0.00367458	TRUE	Both
Secondary hypertension	Cardiovascular	CV_401.6	921	68014	0.657661	0.181998	0.0140852	-0.048	0.076	1.01418	0.953134	1.07896	0.0061171	TRUE	Both
Hemarthrosis	Muscloskeletal	MS_713.1	59	69256	0.657781	0.181919	-0.0557519	-0.302	0.191	0.945774	0.739338	1.21046	-0.0242127	TRUE	Both
Genetic coagulation defects	Genetic	GE_971	133	69229	0.659155	0.181012	-0.038082	-0.207	0.131	0.962634	0.81302	1.13997	-0.0165388	TRUE	Both
Hydrocele	Genitourinary	GU_603.1	712	67830	0.659194	0.180987	0.0159071	-0.055	0.087	1.01603	0.946485	1.0909	0.00690838	TRUE	Male
Infection of the skin	Dermatological	DE_660	13982	49222	0.661155	0.179697	0.00431895	-0.015	0.024	1.00433	0.985112	1.02429	0.00187569	TRUE	Both
Multiple sclerosis	Neurological	NS_326.1	331	69034	0.662813	0.178609	-0.0234519	-0.129	0.082	0.976821	0.878974	1.08546	-0.010185	TRUE	Both
Benign sarcoma-related cancers	Neoplasms	CA_139	4099	61988	0.663421	0.178211	-0.00718853	-0.04	0.025	0.992837	0.960789	1.02532	-0.00312194	TRUE	Both
Treponema	Infections	ID_019	546	68558	0.66512	0.1771	0.0170057	-0.06	0.094	1.01715	0.941765	1.09856	0.0073855	TRUE	Both
Lagophthalmos	Sense organs	SO_361.2	78	69301	0.665477	0.176867	-0.0488163	-0.27	0.172	0.952356	0.763379	1.18768	-0.0212006	TRUE	Both
Treponema pallidum [syphilis]	Infections	ID_019.1	546	68563	0.665509	0.176846	0.0169851	-0.06	0.094	1.01713	0.941765	1.09856	0.00737654	TRUE	Both
Rotator cuff (capsule) sprain	Muscloskeletal	MS_741.14	769	68039	0.665605	0.176784	-0.0156605	-0.087	0.055	0.984461	0.916677	1.05654	-0.00680127	TRUE	Both
Facial nerve disorders and weakness	Neurological	NS_334.2	675	68097	0.666661	0.176095	0.016057	-0.057	0.089	1.01619	0.944594	1.09308	0.00697347	TRUE	Both
Cirrhosis of liver	Gastrointestinal	GI_542.11	1377	67606	0.668301	0.175028	-0.0113327	-0.063	0.041	0.988731	0.938943	1.04185	-0.00492172	TRUE	Both
Scotoma	Sense organs	SO_386.41	87	69240	0.668715	0.174759	0.0441692	-0.158	0.246	1.04516	0.85385	1.2789	0.0191824	TRUE	Both
Secondary polycythemia	Blood/Immune	BI_175.2	445	68748	0.669439	0.174289	-0.0199697	-0.112	0.072	0.980228	0.894044	1.07466	-0.00867273	TRUE	Both
Dysarthria	Neurological	NS_356.1	341	68688	0.669782	0.174066	-0.0226226	-0.127	0.081	0.977631	0.880734	1.08437	-0.00982485	TRUE	Both
Angle-Closure Glaucoma	Sense organs	SO_375.12	149	69187	0.670149	0.173829	-0.0342932	-0.192	0.124	0.966288	0.825307	1.13202	-0.0148933	TRUE	Both
Sprains and strains of hip and thigh	Muscloskeletal	MS_741.4	274	68644	0.670405	0.173663	0.0245628	-0.089	0.138	1.02487	0.914846	1.14798	0.0106675	TRUE	Both
Stress incontinence	Genitourinary	GU_594.32	393	68821	0.671228	0.17313	0.0208721	-0.076	0.117	1.02109	0.926816	1.12412	0.00906463	TRUE	Both
Chronic rhinitis	Respiratory	RE_463.1	1890	65894	0.671763	0.172784	0.009792	-0.036	0.055	1.00984	0.96464	1.05654	0.00425261	TRUE	Both
Malignant neoplasm of the bladder	Neoplasms	CA_108.5	695	68537	0.672762	0.172139	-0.0162965	-0.092	0.059	0.983836	0.912105	1.06078	-0.00707747	TRUE	Both
Hepatovirus	Infections	ID_054	2890	65666	0.674743	0.170862	0.00745025	-0.027	0.042	1.00748	0.973361	1.04289	0.0032356	TRUE	Both
Diarrhea	Gastrointestinal	GI_529.1	5420	59406	0.675094	0.170636	-0.00588143	-0.033	0.022	0.994136	0.967539	1.02224	-0.00255427	TRUE	Both
Dermatophytosis	Dermatological	DE_660.12	6105	59763	0.676455	0.169761	0.00568797	-0.021	0.032	1.0057	0.979219	1.03252	0.00247025	TRUE	Both
Bacteremia	Infections	ID_092.8	962	67767	0.676761	0.169565	0.0129765	-0.048	0.074	1.01306	0.953134	1.07681	0.00563564	TRUE	Both
Hereditary motor and sensory neuropathy	Genetic	GE_972.11	109	69226	0.677061	0.169372	0.038433	-0.142	0.219	1.03918	0.867621	1.24483	0.0166913	TRUE	Both
Myelodysplastic syndrome	Neoplasms	CA_124.6	84	69297	0.677141	0.169321	-0.0462045	-0.264	0.171	0.954847	0.767974	1.18649	-0.0200664	TRUE	Both
Tension headache	Neurological	NS_331.1	607	68054	0.677885	0.168844	0.0162253	-0.06	0.093	1.01636	0.941765	1.09746	0.00704656	TRUE	Both
Irritability	Mental	MB_309.1	174	69042	0.678202	0.168641	0.0296941	-0.111	0.17	1.03014	0.894939	1.1853	0.012896	TRUE	Both
Malignant neoplasm of the liver and intrahepatic bile ducts	Neoplasms	CA_101.6	259	69045	0.680493	0.167177	-0.0254847	-0.147	0.096	0.974837	0.863294	1.10076	-0.0110679	TRUE	Both
Genetic carrier status	Genetic	GE_983	130	69188	0.68238	0.165974	-0.0317525	-0.184	0.12	0.968746	0.831936	1.1275	-0.0137899	TRUE	Both
Encephalitis	Neurological	NS_321.1	56	69331	0.682714	0.165761	-0.0541161	-0.314	0.205	0.947322	0.730519	1.22753	-0.0235023	TRUE	Both
Back sprain	Muscloskeletal	MS_741.7	1352	66134	0.682839	0.165682	-0.0109864	-0.064	0.042	0.989074	0.938005	1.04289	-0.00477131	TRUE	Both
Auditory hallucinations*	Mental	MB_308.32	198	68981	0.683588	0.165205	-0.0262848	-0.153	0.1	0.974058	0.85813	1.10517	-0.0114153	TRUE	Both
Peritonsillar abscess	Respiratory	RE_466.3	97	69256	0.683618	0.165187	-0.0403808	-0.235	0.154	0.960424	0.790571	1.16649	-0.0175372	TRUE	Both
Paroxysmal vertigo	Sense organs	SO_394.21	798	67760	0.683632	0.165177	-0.0146193	-0.085	0.056	0.985487	0.918512	1.0576	-0.00634907	TRUE	Both
Pervasive developmental disorders	Mental	MB_301	172	69207	0.685631	0.163909	-0.0299613	-0.175	0.115	0.970483	0.839457	1.12187	-0.013012	TRUE	Both
Macrocytic anemia	Blood/Immune	BI_164.2	932	67729	0.686304	0.163483	-0.0129924	-0.076	0.05	0.987092	0.926816	1.05127	-0.00564254	TRUE	Both
Post-traumatic headache	Neurological	NS_331.2	171	69002	0.686383	0.163434	-0.0298748	-0.175	0.115	0.970567	0.839457	1.12187	-0.0129745	TRUE	Both
Streptococcus pneumoniae	Infections	ID_004.1	101	69160	0.686433	0.163402	0.0370659	-0.143	0.217	1.03776	0.866754	1.24234	0.0160975	TRUE	Both
Vitamin B12 deficiency anemia due to intrinsic factor deficiency [Pernicious anemia]	Blood/Immune	BI_160.21	243	69024	0.687232	0.162896	-0.0258601	-0.152	0.1	0.974471	0.858988	1.10517	-0.0112309	TRUE	Both
Guillain-Barre syndrome [Acute infective polyneuritis]	Neurological	NS_337.21	71	69336	0.688279	0.162235	-0.0469472	-0.276	0.182	0.954138	0.758813	1.19961	-0.0203889	TRUE	Both
Bacterial infections	Infections	ID_089.1	6256	58423	0.688352	0.16219	-0.00523116	-0.031	0.02	0.994783	0.969476	1.0202	-0.00227186	TRUE	Both
Viral hepatitits	Gastrointestinal	GI_540.3	2893	65663	0.688397	0.162161	0.00711735	-0.028	0.042	1.00714	0.972388	1.04289	0.00309103	TRUE	Both
Chronic osteomyelitis	Muscloskeletal	MS_701.12	360	68844	0.689139	0.161693	0.020138	-0.079	0.119	1.02034	0.92404	1.12637	0.00874583	TRUE	Both
Other inborn errors of metabolism	Genetic	GE_966	116	69211	0.689424	0.161514	0.0364557	-0.142	0.215	1.03713	0.867621	1.23986	0.0158325	TRUE	Both
Hereditary hemochromatosis	Genetic	GE_967.4	111	69304	0.690281	0.160974	-0.0376405	-0.223	0.148	0.963059	0.800115	1.15951	-0.0163471	TRUE	Both
Cerebrospinal fluid leak	Neurological	NS_344.3	57	69329	0.690682	0.160722	-0.052771	-0.313	0.207	0.948597	0.73125	1.22998	-0.0229182	TRUE	Both
Abnormal Papanicolaou smear	Symptoms	SS_834.1	121	69239	0.690753	0.160677	0.0328812	-0.129	0.195	1.03343	0.878974	1.21531	0.0142801	TRUE	Both
Hepatitis	Gastrointestinal	GI_540	3339	64873	0.691171	0.160414	0.00662821	-0.026	0.039	1.00665	0.974335	1.03977	0.0028786	TRUE	Both
Pathological fracture	Muscloskeletal	MS_745.9	590	68227	0.691404	0.160268	0.0159401	-0.063	0.095	1.01607	0.938943	1.09966	0.00692272	TRUE	Both
Parkinson's disease (Primary)	Neurological	NS_324.11	653	68644	0.692334	0.159684	-0.0156287	-0.093	0.062	0.984493	0.911194	1.06396	-0.00678748	TRUE	Both
Antiphospholipid syndrome*	Blood/Immune	BI_168.214	73	69340	0.693141	0.159178	-0.0474218	-0.283	0.188	0.953685	0.75352	1.20683	-0.020595	TRUE	Both
Spondylolysis	Muscloskeletal	MS_714.5	156	69005	0.694146	0.158549	-0.0307951	-0.184	0.123	0.969674	0.831936	1.13088	-0.0133741	TRUE	Both
Lack of coordination	Neurological	NS_325.3	610	68155	0.695852	0.157483	-0.0155992	-0.094	0.063	0.984522	0.910283	1.06503	-0.00677464	TRUE	Both
Skin symptoms	Dermatological	DE_679	6806	56642	0.696176	0.157281	-0.00512024	-0.031	0.021	0.994893	0.969476	1.02122	-0.00222369	TRUE	Both
Fracture of bones in thorax	Muscloskeletal	MS_745.6	2048	66157	0.696711	0.156947	-0.00848964	-0.051	0.034	0.991546	0.950279	1.03458	-0.003687	TRUE	Both
Other endocrine disorders, NOS	Endocrine/Metab	EM_229	542	68516	0.697043	0.156741	0.0161812	-0.065	0.098	1.01631	0.937067	1.10296	0.00702739	TRUE	Both
Hypopyon	Sense organs	SO_367.8	188	69134	0.697753	0.156298	-0.0286337	-0.173	0.116	0.971772	0.841138	1.123	-0.0124355	TRUE	Both
Squamous blepharitis	Sense organs	SO_360.42	237	69121	0.69829	0.155964	0.0246605	-0.1	0.149	1.02497	0.904837	1.16067	0.0107099	TRUE	Both
Stem cell transplant	Symptoms	SS_847.8	61	69357	0.698942	0.155559	0.0472595	-0.192	0.287	1.04839	0.825307	1.33242	0.0205246	TRUE	Both
Malignant neoplasm of connective and soft tissue	Neoplasms	CA_104.3	304	68928	0.699002	0.155522	-0.0218724	-0.133	0.089	0.978365	0.875465	1.09308	-0.00949906	TRUE	Both
Vascular disorders of intestine	Gastrointestinal	GI_517	356	68664	0.699094	0.155465	-0.0201377	-0.122	0.082	0.980064	0.885148	1.08546	-0.00874567	TRUE	Both
Disorders of the pituitary gland and its hypothalamic control	Endocrine/Metab	EM_209	747	68224	0.699625	0.155134	-0.0139215	-0.085	0.057	0.986175	0.918512	1.05866	-0.00604603	TRUE	Both
Group A Streptococcus	Infections	ID_004.2	76	69213	0.699802	0.155025	-0.0444742	-0.271	0.182	0.9565	0.762616	1.19961	-0.0193149	TRUE	Both
Acute respiratory distress syndrome [ARDS]*	Respiratory	RE_479.1	70	69218	0.699905	0.154961	-0.046352	-0.282	0.189	0.954706	0.754274	1.20804	-0.0201304	TRUE	Both
Adhesions and disruptions of iris and ciliary body	Sense organs	SO_370.4	64	69276	0.700556	0.154557	-0.0461944	-0.282	0.189	0.954856	0.754274	1.20804	-0.020062	TRUE	Both
Malignant neoplasm of male genitalia	Neoplasms	CA_107	4267	64426	0.700779	0.154419	-0.00619144	-0.038	0.025	0.993828	0.962713	1.02532	-0.00268891	TRUE	Male
Deficiency anemias	Blood/Immune	BI_160	4325	62834	0.700836	0.154384	0.00592712	-0.024	0.036	1.00594	0.976286	1.03666	0.00257411	TRUE	Both
Monoclonal gammopathy	Blood/Immune	BI_180.31	584	68662	0.701048	0.154252	0.0157283	-0.065	0.096	1.01585	0.937067	1.10076	0.00683073	TRUE	Both
Acquired deformities of toe	Muscloskeletal	MS_709.2	2471	65825	0.701372	0.154052	-0.00768061	-0.047	0.032	0.992349	0.954087	1.03252	-0.00333565	TRUE	Both
Pain in elbow	Muscloskeletal	MS_713.32	1716	65198	0.701558	0.153936	-0.00909551	-0.056	0.037	0.990946	0.945539	1.03769	-0.00395013	TRUE	Both
Rheumatic fever and chronic rheumatic heart diseases	Cardiovascular	CV_400	1024	67106	0.701595	0.153914	0.0118097	-0.049	0.072	1.01188	0.952181	1.07466	0.00512888	TRUE	Both
Other disorders of white blood cells	Blood/Immune	BI_172	191	68867	0.702738	0.153207	-0.0267769	-0.164	0.111	0.973578	0.848742	1.11739	-0.0116291	TRUE	Both
Disorders of conjunctiva	Sense organs	SO_366	623	68224	0.70321	0.152915	0.0149932	-0.062	0.092	1.01511	0.939883	1.09636	0.00651147	TRUE	Both
Disorders of optic nerve and visual pathways	Sense organs	SO_380	1331	67377	0.703938	0.152466	0.0103075	-0.043	0.063	1.01036	0.957911	1.06503	0.00447648	TRUE	Both
Bronchiectasis	Respiratory	RE_476	471	68540	0.703959	0.152453	-0.0172647	-0.106	0.072	0.982884	0.899425	1.07466	-0.00749794	TRUE	Both
Pulmonary edema	Respiratory	RE_480	912	67495	0.703969	0.152446	0.0121184	-0.05	0.075	1.01219	0.951229	1.07788	0.00526295	TRUE	Both
Secondary thrombocytopenia	Blood/Immune	BI_169.14	277	68644	0.704783	0.151944	0.022289	-0.093	0.138	1.02254	0.911194	1.14798	0.00968	TRUE	Both
Presence of cardiac device	Cardiovascular	CV_419	1692	67372	0.704943	0.151846	0.0091426	-0.038	0.056	1.00918	0.962713	1.0576	0.00397058	TRUE	Both
Edema	Symptoms	SS_812	5872	59500	0.705121	0.151737	-0.00516793	-0.032	0.022	0.994845	0.968507	1.02224	-0.0022444	TRUE	Both
Genetic neuromuscular disease	Genetic	GE_972	1907	66215	0.705268	0.151646	-0.00867165	-0.054	0.036	0.991366	0.947432	1.03666	-0.00376605	TRUE	Both
Benign neoplasm of the salivary glands	Neoplasms	CA_135.16	77	69316	0.705868	0.151277	0.0420729	-0.176	0.261	1.04297	0.838618	1.29823	0.018272	TRUE	Both
Retinal neovascularization	Sense organs	SO_374.33	121	69234	0.70616	0.151097	-0.0341531	-0.212	0.143	0.966424	0.808965	1.15373	-0.0148325	TRUE	Both
Essential hypertension	Cardiovascular	CV_401.1	29674	35050	0.70828	0.149795	-0.00324826	-0.02	0.014	0.996757	0.980199	1.0141	-0.0014107	TRUE	Both
Parasites	Infections	ID_084	194	58040	0.708656	0.149565	-0.0261613	-0.163	0.111	0.974178	0.849591	1.11739	-0.0113617	TRUE	Both
Optic neuropathy	Sense organs	SO_380.1	682	68418	0.70868	0.14955	-0.0142201	-0.089	0.06	0.98588	0.914846	1.06184	-0.00617573	TRUE	Both
Parageusia*	Neurological	NS_352.2	69	69240	0.709986	0.14875	0.0435962	-0.186	0.273	1.04456	0.830274	1.3139	0.0189336	TRUE	Both
Sleep disturbances	Neurological	NS_333.8	963	67161	0.710448	0.148468	0.0120958	-0.052	0.076	1.01217	0.949329	1.07896	0.00525314	TRUE	Both
Keratoconus	Sense organs	SO_369.62	131	69264	0.710841	0.148228	-0.0312889	-0.197	0.134	0.969196	0.821191	1.14339	-0.0135886	TRUE	Both
Abnormal findings on examination of blood	Symptoms	SS_829	4996	60118	0.714456	0.146025	-0.00530119	-0.034	0.023	0.994713	0.966572	1.02327	-0.00230228	TRUE	Both
Headache syndromes, non migraine	Neurological	NS_331.3	408	68511	0.714736	0.145855	-0.0177132	-0.113	0.077	0.982443	0.893151	1.08004	-0.00769272	TRUE	Both
Dentofacial anomalies, including malocclusion	Muscloskeletal	MS_733	205	68909	0.715303	0.14551	0.0244869	-0.107	0.156	1.02479	0.898526	1.16883	0.0106345	TRUE	Both
Staphylococcus	Infections	ID_002	1237	67069	0.716213	0.144958	-0.010047	-0.064	0.044	0.990003	0.938005	1.04498	-0.00436335	TRUE	Both
Progressive high (degenerative) myopia	Sense organs	SO_387.21	169	69179	0.716822	0.144589	0.0269937	-0.119	0.173	1.02736	0.887808	1.18887	0.0117232	TRUE	Both
Eyelid retraction	Sense organs	SO_361.5	51	69363	0.717007	0.144477	-0.051721	-0.331	0.228	0.949594	0.718205	1.25609	-0.0224622	TRUE	Both
Disorders of eyelid function	Sense organs	SO_361	1124	67639	0.717197	0.144362	-0.0109324	-0.07	0.048	0.989127	0.932394	1.04917	-0.0047479	TRUE	Both
Noninfectious dermatoses of eyelid	Sense organs	SO_360.5	59	69301	0.717578	0.144131	0.0464294	-0.205	0.298	1.04752	0.814647	1.34716	0.020164	TRUE	Both
Diseases of pulp and periapical tissues	Gastrointestinal	GI_502.3	958	67139	0.71767	0.144075	0.0111115	-0.049	0.071	1.01117	0.952181	1.07358	0.00482565	TRUE	Both
Chronic obstructive pulmonary disease [COPD]	Respiratory	RE_474	5131	62236	0.717787	0.144004	-0.00509258	-0.033	0.023	0.99492	0.967539	1.02327	-0.00221168	TRUE	Both
Benign neoplasm of choroid	Neoplasms	CA_148.16	640	68600	0.717938	0.143913	0.0143121	-0.063	0.092	1.01441	0.938943	1.09636	0.00621565	TRUE	Both
Sinoatrial node dysfunction	Cardiovascular	CV_416.7	706	68351	0.718025	0.14386	-0.0138888	-0.089	0.061	0.986207	0.914846	1.0629	-0.00603184	TRUE	Both
Thiamine deficiency [Vitamin B1]	Endocrine/Metab	EM_232.21	68	69296	0.718727	0.143436	0.0405272	-0.18	0.261	1.04136	0.83527	1.29823	0.0176007	TRUE	Both
Neuromuscular dysfunction of bladder	Genitourinary	GU_596.5	645	68491	0.718835	0.143371	-0.013957	-0.09	0.062	0.98614	0.913931	1.06396	-0.00606143	TRUE	Both
Acute pain	Symptoms	SS_809.1	1913	64587	0.718918	0.14332	-0.0080635	-0.052	0.036	0.991969	0.949329	1.03666	-0.00350193	TRUE	Both
Genetic disorders of vitamin and mineral metabolism	Genetic	GE_967	118	69287	0.71904	0.143247	-0.0328712	-0.212	0.146	0.967663	0.808965	1.1572	-0.0142758	TRUE	Both
Loss of teeth and edentulism	Gastrointestinal	GI_502.16	884	68162	0.719585	0.142918	0.0116592	-0.052	0.075	1.01173	0.949329	1.07788	0.00506351	TRUE	Both
Cerebral edema	Neurological	NS_346.6	183	69069	0.719638	0.142886	0.0254634	-0.114	0.165	1.02579	0.892258	1.17939	0.0110586	TRUE	Both
Osteonecrosis	Muscloskeletal	MS_727.1	431	68820	0.720152	0.142576	-0.0161021	-0.104	0.072	0.984027	0.901225	1.07466	-0.00699306	TRUE	Both
Other disorders of eye	Sense organs	SO_389	1083	66326	0.720447	0.142398	0.0104725	-0.047	0.068	1.01053	0.954087	1.07037	0.00454815	TRUE	Both
Intestinal carcinoid	Neoplasms	CA_114.41	67	69335	0.721298	0.141885	0.0413533	-0.186	0.269	1.04222	0.830274	1.30866	0.0179595	TRUE	Both
Bacterial pneumonia	Respiratory	RE_468.2	726	67846	0.721397	0.141826	0.0126525	-0.057	0.082	1.01273	0.944594	1.08546	0.00549489	TRUE	Both
Immunodeficiencies	Blood/Immune	BI_179	1060	67771	0.721559	0.141728	0.010757	-0.048	0.07	1.01082	0.953134	1.07251	0.00467169	TRUE	Both
Disorders of parathyroid gland	Endocrine/Metab	EM_208	1346	67659	0.721686	0.141651	0.00951323	-0.043	0.062	1.00956	0.957911	1.06396	0.00413154	TRUE	Both
Dermatographic urticaria	Dermatological	DE_666.4	63	69288	0.721807	0.141579	-0.0446624	-0.291	0.201	0.95632	0.747516	1.22262	-0.0193966	TRUE	Both
Cystoid macular degeneration	Sense organs	SO_374.53	363	68895	0.722097	0.141405	0.0182555	-0.082	0.119	1.01842	0.921272	1.12637	0.00792827	TRUE	Both
Cardiac murmurs	Cardiovascular	CV_423.1	1337	66969	0.722763	0.141004	0.00962976	-0.044	0.063	1.00968	0.956954	1.06503	0.00418215	TRUE	Both
Paresthesia of skin*	Neurological	NS_351.3	1915	64763	0.722766	0.141002	0.00791936	-0.036	0.052	1.00795	0.96464	1.05338	0.00343933	TRUE	Both
Umbilical hernia	Gastrointestinal	GI_520.13	1344	67069	0.723661	0.140465	0.00938902	-0.043	0.061	1.00943	0.957911	1.0629	0.0040776	TRUE	Both
Osteitis deformans [Paget's disease of bone]	Muscloskeletal	MS_727.3	78	69276	0.724184	0.140151	0.0386372	-0.176	0.253	1.03939	0.838618	1.28788	0.0167799	TRUE	Both
Familial hypercholesterolemia*	Genetic	GE_965.4	96	69264	0.724512	0.139955	0.0344792	-0.157	0.226	1.03508	0.854704	1.25358	0.0149741	TRUE	Both
Inflammation of the eye	Sense organs	SO_367	3563	62688	0.725472	0.139379	-0.00602586	-0.04	0.028	0.993992	0.960789	1.0284	-0.002617	TRUE	Both
Cystitis and urethritis	Genitourinary	GU_592	1314	66607	0.727818	0.137977	-0.00942284	-0.062	0.044	0.990621	0.939883	1.04498	-0.00409229	TRUE	Both
Atrial flutter	Cardiovascular	CV_416.22	1565	67286	0.727979	0.137881	0.0087664	-0.041	0.058	1.0088	0.959829	1.05971	0.0038072	TRUE	Both
Deposits [accretions] on teeth	Gastrointestinal	GI_502.14	780	68358	0.728527	0.137554	0.0121806	-0.057	0.081	1.01226	0.944594	1.08437	0.00528998	TRUE	Both
Corneal scars and opacities	Sense organs	SO_369.1	479	68644	0.728589	0.137517	-0.0155707	-0.104	0.072	0.98455	0.901225	1.07466	-0.00676226	TRUE	Both
Coccidioides	Infections	ID_071	159	69207	0.728619	0.1375	-0.0270714	-0.18	0.126	0.973292	0.83527	1.13428	-0.0117569	TRUE	Both
Ocular hypertension	Sense organs	SO_375.6	708	68325	0.729041	0.137248	-0.0128501	-0.086	0.06	0.987232	0.917594	1.06184	-0.00558072	TRUE	Both
Appendicitis	Gastrointestinal	GI_518	558	68655	0.7301	0.136617	-0.0144609	-0.097	0.068	0.985643	0.907556	1.07037	-0.0062803	TRUE	Both
Fluid overload	Endocrine/Metab	EM_256.6	850	67620	0.730497	0.136381	-0.0113457	-0.076	0.053	0.988718	0.926816	1.05443	-0.00492739	TRUE	Both
Bone marrow transplant	Symptoms	SS_847.7	68	69347	0.731056	0.136049	0.0399652	-0.188	0.268	1.04077	0.828615	1.30735	0.0173567	TRUE	Both
Conversion disorder	Mental	MB_291.1	99	69230	0.731575	0.135741	0.0325245	-0.153	0.218	1.03306	0.85813	1.24359	0.0141252	TRUE	Both
Acute pulmonary heart disease	Cardiovascular	CV_406.2	109	69224	0.732652	0.135102	-0.0314917	-0.212	0.149	0.968999	0.808965	1.16067	-0.0136767	TRUE	Both
Fracture of lower limb	Muscloskeletal	MS_745.1	2019	66625	0.732841	0.13499	0.00737596	-0.035	0.05	1.0074	0.965605	1.05127	0.00320334	TRUE	Both
Dizziness and giddiness	Neurological	NS_354	6708	57620	0.73303	0.134878	-0.00450315	-0.03	0.021	0.995507	0.970446	1.02122	-0.00195569	TRUE	Both
Chronic cough*	Respiratory	RE_499.12	199	68936	0.733253	0.134746	-0.0237921	-0.161	0.113	0.976489	0.851292	1.11963	-0.0103328	TRUE	Both
Disorders of urea cycle metabolism	Genetic	GE_962.5	72	69297	0.733392	0.134664	-0.0395694	-0.267	0.188	0.961203	0.765673	1.20683	-0.0171848	TRUE	Both
Fungal infections	Infections	ID_089.3	7822	57165	0.733646	0.134513	0.00416274	-0.02	0.028	1.00417	0.980199	1.0284	0.00180785	TRUE	Both
Paraproteinemias	Blood/Immune	BI_180.3	617	68614	0.734143	0.134219	0.0135271	-0.065	0.092	1.01362	0.937067	1.09636	0.00587474	TRUE	Both
Ectropion of eyelid	Sense organs	SO_361.9	193	69158	0.735556	0.133384	-0.0246685	-0.168	0.118	0.975633	0.845354	1.12524	-0.0107134	TRUE	Both
Acquired deformities of fingers and toes	Muscloskeletal	MS_709	2687	65451	0.736017	0.133112	-0.00650403	-0.044	0.031	0.993517	0.956954	1.03149	-0.00282466	TRUE	Both
Anemia	Blood/Immune	BI_164	11303	53609	0.736552	0.132797	0.00351897	-0.017	0.024	1.00353	0.983144	1.02429	0.00152827	TRUE	Both
Wheelchair dependence	Symptoms	SS_844	246	68981	0.736588	0.132775	-0.0206527	-0.141	0.1	0.979559	0.868489	1.10517	-0.00896937	TRUE	Both
Herpesvirus	Infections	ID_052	2739	64562	0.736599	0.132769	0.00643117	-0.031	0.044	1.00645	0.969476	1.04498	0.00279302	TRUE	Both
Other disorders of ear	Sense organs	SO_398	483	67964	0.737181	0.132426	0.0150111	-0.073	0.103	1.01512	0.929601	1.10849	0.00651924	TRUE	Both
Malignant neoplasm of the oropharynx	Neoplasms	CA_100.2	178	69235	0.737816	0.132052	0.0241964	-0.117	0.166	1.02449	0.889585	1.18057	0.0105084	TRUE	Both
Disorders of bilirubin excretion	Endocrine/Metab	EM_252.3	578	68267	0.738283	0.131777	0.013523	-0.066	0.093	1.01361	0.936131	1.09746	0.00587298	TRUE	Both
Tinnitus	Sense organs	SO_397.1	3498	63643	0.73838	0.13172	0.00587835	-0.029	0.04	1.0059	0.971416	1.04081	0.00255294	TRUE	Both
Thyrotoxicosis [hyperthyroidism]	Endocrine/Metab	EM_200.3	621	68378	0.738556	0.131617	-0.0130569	-0.09	0.064	0.987028	0.913931	1.06609	-0.00567052	TRUE	Both
Dental caries	Gastrointestinal	GI_502.11	2348	65531	0.738847	0.131445	0.00664982	-0.032	0.046	1.00667	0.968507	1.04707	0.00288798	TRUE	Both
Disorders of the circulation of the cerebrospinal fluid	Neurological	NS_344	278	68977	0.738929	0.131397	-0.0195571	-0.135	0.095	0.980633	0.873716	1.09966	-0.00849352	TRUE	Both
Acute/subacute osteomyelitis	Muscloskeletal	MS_701.11	510	68650	0.739092	0.131302	0.0141791	-0.069	0.098	1.01428	0.933327	1.10296	0.00615792	TRUE	Both
Disorders of external ear	Sense organs	SO_390	5141	60657	0.740751	0.130328	-0.00497625	-0.034	0.025	0.995036	0.966572	1.02532	-0.00216116	TRUE	Both
Sars-CoV-2*	Infections	ID_059.1	1975	65453	0.741224	0.13005	0.00728271	-0.036	0.051	1.00731	0.96464	1.05232	0.00316284	TRUE	Both
Neuroendocrine tumors	Neoplasms	CA_114	535	68605	0.741246	0.130038	0.0137572	-0.068	0.095	1.01385	0.93426	1.09966	0.00597468	TRUE	Both
Pulpitis	Gastrointestinal	GI_502.31	170	68998	0.741276	0.13002	0.0236337	-0.117	0.164	1.02392	0.889585	1.17821	0.010264	TRUE	Both
Disorders of magnesium metabolism	Endocrine/Metab	EM_247.4	1437	66771	0.741755	0.129739	0.00835023	-0.041	0.058	1.00839	0.959829	1.05971	0.00362646	TRUE	Both
Congenital malformations of circulatory system (other than heart)	Congenital	CM_764	223	68969	0.742144	0.129512	-0.021622	-0.15	0.107	0.97861	0.860708	1.11293	-0.00939031	TRUE	Both
Pulsatile tinnitus*	Sense organs	SO_397.11	58	69324	0.742445	0.129336	-0.0436197	-0.304	0.217	0.957318	0.737861	1.24234	-0.0189438	TRUE	Both
Gangrene	Infections	ID_091	476	68564	0.742832	0.12911	0.0144779	-0.072	0.101	1.01458	0.930531	1.10628	0.00628766	TRUE	Both
Radial styloid tenosynovitis [de Quervain]	Muscloskeletal	MS_721.12	241	69002	0.742997	0.129013	-0.0207551	-0.145	0.103	0.979459	0.865022	1.10849	-0.00901384	TRUE	Both
Arteriovenous fistula	Cardiovascular	CV_441.1	141	69176	0.743359	0.128801	0.0257851	-0.129	0.18	1.02612	0.878974	1.19722	0.0111983	TRUE	Both
Epilepsy, recurrent seizures, convulsions	Neurological	NS_330	2582	65795	0.745017	0.127834	-0.00616801	-0.043	0.031	0.993851	0.957911	1.03149	-0.00267873	TRUE	Both
Labyrinthitis	Sense organs	SO_395.1	86	69223	0.745477	0.127566	0.0337416	-0.17	0.237	1.03432	0.843665	1.26744	0.0146538	TRUE	Both
Abnormal reflex	Neurological	NS_350.3	130	69126	0.745744	0.127411	0.0274907	-0.139	0.194	1.02787	0.870228	1.2141	0.011939	TRUE	Both
Secondary malignant neoplasm	Neoplasms	CA_116	1562	67404	0.745965	0.127282	-0.00815921	-0.058	0.041	0.991874	0.94365	1.04185	-0.0035435	TRUE	Both
Chronic migraine without aura	Neurological	NS_331.64	347	68950	0.74647	0.126988	-0.0168114	-0.119	0.085	0.983329	0.887808	1.08872	-0.00730111	TRUE	Both
Disorders of adrenal glands	Endocrine/Metab	EM_211	861	68026	0.746961	0.126702	0.0106421	-0.054	0.075	1.0107	0.947432	1.07788	0.00462179	TRUE	Both
Enlargement of lymph nodes [Lymphadenopathy]	Blood/Immune	BI_177.2	2254	65072	0.747709	0.126267	-0.00664527	-0.047	0.034	0.993377	0.954087	1.03458	-0.002886	TRUE	Both
Pulmonary insufficiency and acute respiratory distress syndrome	Respiratory	RE_479	4625	61694	0.748163	0.126004	-0.00474306	-0.034	0.024	0.995268	0.966572	1.02429	-0.00205989	TRUE	Both
Abnormal results of pulmonary function studies	Respiratory	RE_496	183	68871	0.748871	0.125593	0.0224997	-0.115	0.16	1.02275	0.891366	1.17351	0.0097715	TRUE	Both
Aphakia	Sense organs	SO_372.1	103	69292	0.749022	0.125506	0.0297236	-0.152	0.212	1.03017	0.858988	1.23615	0.0129088	TRUE	Both
Autoimmune hepatitis	Gastrointestinal	GI_540.11	881	68246	0.750985	0.124369	0.00993572	-0.051	0.071	1.00999	0.950279	1.07358	0.00431503	TRUE	Both
Mononeuritis of lower limb	Neurological	NS_336.5	1170	67146	0.751037	0.124339	0.00907937	-0.047	0.065	1.00912	0.954087	1.06716	0.00394312	TRUE	Both
Metabolic syndrome [Dysmetabolic syndrome X]	Endocrine/Metab	EM_203	532	68528	0.751408	0.124124	-0.0136048	-0.098	0.071	0.986487	0.906649	1.07358	-0.00590848	TRUE	Both
Alcoholic liver disease	Mental	MB_280.13	713	68302	0.751473	0.124086	-0.0116099	-0.083	0.06	0.988457	0.920351	1.06184	-0.00504213	TRUE	Both
Psychoactive substance abuse	Mental	MB_280.8	7656	58615	0.75157	0.124031	-0.0036599	-0.026	0.019	0.996347	0.974335	1.01918	-0.00158947	TRUE	Both
Diabetes mellitus due to underlying condition*	Endocrine/Metab	EM_202.31	686	68245	0.75228	0.12362	0.0115984	-0.06	0.084	1.01167	0.941765	1.08763	0.00503713	TRUE	Both
Chronic tonsillitis and adenoiditis	Respiratory	RE_466.2	108	69229	0.752331	0.123591	-0.029158	-0.21	0.152	0.971263	0.810584	1.16416	-0.0126631	TRUE	Both
Herpes zoster	Infections	ID_052.32	1155	67043	0.753271	0.123049	-0.00920631	-0.067	0.048	0.990836	0.935195	1.04917	-0.00399825	TRUE	Both
Nevus, non-neoplastic	Neoplasms	CA_138.1	1625	66085	0.753284	0.123041	0.00798479	-0.042	0.058	1.00802	0.95887	1.05971	0.00346775	TRUE	Both
Fecal incontinence and encopresis	Gastrointestinal	GI_529.7	482	68490	0.753898	0.122687	-0.0139401	-0.101	0.073	0.986157	0.903933	1.07573	-0.00605413	TRUE	Both
Cystitis	Genitourinary	GU_592.1	998	67393	0.754771	0.122185	-0.00985546	-0.072	0.052	0.990193	0.930531	1.05338	-0.00428017	TRUE	Both
Stereotyped movement disorders	Mental	MB_305	87	69302	0.755794	0.121597	0.0321467	-0.17	0.235	1.03267	0.843665	1.26491	0.0139611	TRUE	Both
Disorders of prostate	Genitourinary	GU_602	14225	51691	0.755919	0.121524	-0.00340476	-0.025	0.018	0.996601	0.97531	1.01816	-0.00147867	TRUE	Male
Disorders and findings from impaired renal function	Genitourinary	GU_588	1269	67301	0.756773	0.121034	-0.00843759	-0.062	0.045	0.991598	0.939883	1.04603	-0.0036644	TRUE	Both
Chronic pain syndrome	Symptoms	SS_809.21	1464	67175	0.757325	0.120718	-0.00779198	-0.057	0.042	0.992238	0.944594	1.04289	-0.00338401	TRUE	Both
Vomiting	Gastrointestinal	GI_528.2	3834	61627	0.75993	0.119226	0.00487372	-0.026	0.036	1.00489	0.974335	1.03666	0.00211663	TRUE	Both
Corneal deformities	Sense organs	SO_369.6	148	69238	0.760485	0.11891	-0.0242279	-0.18	0.132	0.976063	0.83527	1.14111	-0.0105221	TRUE	Both
Inflammatory spondylopathies	Muscloskeletal	MS_706	944	67726	0.760864	0.118693	-0.00971271	-0.072	0.053	0.990334	0.930531	1.05443	-0.00421818	TRUE	Both
Other disorders of liver	Gastrointestinal	GI_546	2456	64652	0.760944	0.118647	0.00604813	-0.033	0.045	1.00607	0.967539	1.04603	0.00262667	TRUE	Both
Retinopathy	Sense organs	SO_374.4	2032	66423	0.761737	0.118195	0.00664236	-0.036	0.05	1.00666	0.96464	1.05127	0.00288474	TRUE	Both
Paraplegia/Diplegia	Neurological	NS_342.1	250	69127	0.762023	0.118032	0.0180405	-0.099	0.135	1.0182	0.905743	1.14454	0.00783488	TRUE	Both
Chondropathies	Muscloskeletal	MS_728	1153	66540	0.762712	0.117639	0.00871048	-0.048	0.065	1.00875	0.953134	1.06716	0.00378291	TRUE	Both
Lymphedema	Blood/Immune	BI_177.4	536	68622	0.762815	0.117581	-0.01265	-0.095	0.07	0.98743	0.909373	1.07251	-0.00549384	TRUE	Both
Supraventricular tachycardia	Cardiovascular	CV_416.11	1198	67301	0.762933	0.117513	0.00858947	-0.047	0.064	1.00863	0.954087	1.06609	0.00373036	TRUE	Both
Migraine with aura	Neurological	NS_331.61	587	68369	0.763077	0.117432	-0.0122555	-0.092	0.067	0.987819	0.912105	1.0693	-0.00532251	TRUE	Both
Infections	Infections	ID_089	22087	39082	0.764765	0.116472	0.00264426	-0.015	0.02	1.00265	0.985112	1.0202	0.00114839	TRUE	Both
Jaw pain	Muscloskeletal	MS_734.9	274	68567	0.765175	0.116239	0.0169858	-0.094	0.128	1.01713	0.910283	1.13655	0.00737683	TRUE	Both
Spontaneous ecchymoses	Blood/Immune	BI_168.3	85	69071	0.765652	0.115968	-0.0322971	-0.245	0.18	0.968219	0.782705	1.19722	-0.0140265	TRUE	Both
Sarcoidosis	Dermatological	DE_688.1	311	69032	0.765912	0.115821	0.0156335	-0.087	0.119	1.01576	0.916677	1.12637	0.00678956	TRUE	Both
Secondary diabetes	Endocrine/Metab	EM_202.3	915	67908	0.765998	0.115772	-0.00955564	-0.072	0.053	0.99049	0.930531	1.05443	-0.00414996	TRUE	Both
Pulmonary collapse [Atelectasis]	Respiratory	RE_479.6	2212	64543	0.766426	0.11553	0.00621856	-0.035	0.047	1.00624	0.965605	1.04812	0.00270069	TRUE	Both
Disorder of patella	Muscloskeletal	MS_711	1771	66478	0.766789	0.115324	0.00708789	-0.04	0.054	1.00711	0.960789	1.05548	0.00307823	TRUE	Both
Acute posthemorrhagic anemia	Blood/Immune	BI_164.3	1210	66361	0.768012	0.114632	0.00825322	-0.047	0.063	1.00829	0.954087	1.06503	0.00358433	TRUE	Both
Lichen simplex chronicus	Dermatological	DE_668.5	408	68526	0.769178	0.113973	-0.0140656	-0.108	0.08	0.986033	0.897628	1.08329	-0.00610862	TRUE	Both
Congenital malformation of optic disc	Congenital	CM_751.33	52	69358	0.769378	0.11386	0.0394785	-0.224	0.303	1.04027	0.799315	1.35391	0.0171453	TRUE	Both
Periodontal diseases	Gastrointestinal	GI_504	1472	66754	0.769535	0.113772	-0.00750084	-0.058	0.043	0.992527	0.94365	1.04394	-0.00325757	TRUE	Both
Vitreous hemorrhage	Sense organs	SO_377.5	379	68882	0.769624	0.113721	0.0146945	-0.084	0.113	1.0148	0.919431	1.11963	0.00638176	TRUE	Both
Elevated erythrocyte sedimentation rate	Symptoms	SS_820	138	69062	0.769879	0.113577	-0.0247257	-0.19	0.141	0.975577	0.826959	1.15142	-0.0107382	TRUE	Both
Pre-excitation syndrome [Anomalous atrioventricular excitation]	Cardiovascular	CV_416.8	72	69343	0.770928	0.112986	-0.0328965	-0.254	0.189	0.967639	0.775692	1.20804	-0.0142868	TRUE	Both
Symptoms related to mental disorders	Mental	MB_308	1100	67214	0.771686	0.112559	0.00819391	-0.047	0.064	1.00823	0.954087	1.06609	0.00355857	TRUE	Both
Malignant neoplasm of the endocrine glands	Neoplasms	CA_110	439	68785	0.771736	0.112531	-0.0137817	-0.107	0.079	0.986313	0.898526	1.0822	-0.00598532	TRUE	Both
Disorders of lens (excluding cataracts)	Sense organs	SO_372	327	68886	0.772654	0.112015	0.0154882	-0.09	0.121	1.01561	0.913931	1.12862	0.00672646	TRUE	Both
Drug induced anxiety disorder*	Mental	MB_288.5	53	69332	0.772817	0.111924	-0.037454	-0.292	0.217	0.963239	0.746769	1.24234	-0.016266	TRUE	Both
Lump or mass in breast	Neoplasms	CA_142.1	360	68816	0.773837	0.11135	0.0144377	-0.084	0.113	1.01454	0.919431	1.11963	0.0062702	TRUE	Both
Dislocation of finger	Muscloskeletal	MS_740.5	173	69097	0.774146	0.111177	0.0203661	-0.119	0.159	1.02057	0.887808	1.17234	0.00884488	TRUE	Both
Congenital anomalies of the heart	Congenital	CM_763	1024	67812	0.775961	0.11016	-0.00882015	-0.07	0.052	0.991219	0.932394	1.05338	-0.00383054	TRUE	Both
Traction detachment of retina	Sense organs	SO_374.12	104	69269	0.776024	0.110125	-0.026689	-0.211	0.157	0.973664	0.809774	1.17	-0.0115909	TRUE	Both
Disorders of iris and ciliary body	Sense organs	SO_370	292	68884	0.776736	0.109726	0.016129	-0.095	0.128	1.01626	0.909373	1.13655	0.00700475	TRUE	Both
Allergic rhinitis	Respiratory	RE_463.2	6468	59099	0.777558	0.109267	0.00371341	-0.022	0.029	1.00372	0.97824	1.02942	0.00161271	TRUE	Both
Nuclear cataract	Sense organs	SO_371.3	6236	61104	0.777859	0.109099	-0.00400357	-0.032	0.024	0.996004	0.968507	1.02429	-0.00173873	TRUE	Both
Acute lower respiratory infection	Respiratory	RE_460.2	2962	62810	0.778126	0.10895	0.00522028	-0.031	0.042	1.00523	0.969476	1.04289	0.00226714	TRUE	Both
Back pain	Muscloskeletal	MS_718	21555	41513	0.778551	0.108713	0.00250457	-0.015	0.02	1.00251	0.985112	1.0202	0.00108772	TRUE	Both
Malignant neoplasm of renal pelvis	Neoplasms	CA_108.42	62	69309	0.778646	0.10866	-0.0360523	-0.287	0.215	0.96459	0.750512	1.23986	-0.0156573	TRUE	Both
Hiccough	Respiratory	RE_489.1	166	69044	0.778672	0.108645	0.0203372	-0.121	0.162	1.02055	0.886034	1.17586	0.00883235	TRUE	Both
Thoracoabdominal aortic aneurysm	Cardiovascular	CV_438.13	51	69332	0.780237	0.107774	-0.0383275	-0.308	0.231	0.962398	0.734915	1.25986	-0.0166454	TRUE	Both
Torticollis	Neurological	NS_324.314	244	68839	0.780503	0.107626	-0.0173892	-0.14	0.105	0.982761	0.869358	1.11071	-0.00755203	TRUE	Both
Atypical atrial flutter*	Cardiovascular	CV_416.222	166	69159	0.781066	0.107312	0.0210831	-0.128	0.17	1.02131	0.879853	1.1853	0.00915627	TRUE	Both
Chills (without fever)	Symptoms	SS_806	253	68394	0.781328	0.107167	0.0167341	-0.101	0.135	1.01687	0.903933	1.14454	0.00726755	TRUE	Both
Lymphocytosis (symptomatic)	Blood/Immune	BI_171.1	133	69204	0.781346	0.107157	-0.0238767	-0.192	0.145	0.976406	0.825307	1.15604	-0.0103695	TRUE	Both
Hemolytic anemias (not specified as genetic)	Blood/Immune	BI_161	88	69275	0.78167	0.106976	0.027956	-0.17	0.226	1.02835	0.843665	1.25358	0.0121411	TRUE	Both
Extrinsic (acquired) hemolytic anemias	Blood/Immune	BI_161.2	88	69275	0.78167	0.106976	0.027956	-0.17	0.226	1.02835	0.843665	1.25358	0.0121411	TRUE	Both
Tachypnea	Respiratory	RE_488.4	67	69125	0.781825	0.10689	-0.0327998	-0.265	0.199	0.967732	0.767206	1.22018	-0.0142448	TRUE	Both
Hypertension	Cardiovascular	CV_401	30351	34487	0.782313	0.106619	-0.00239663	-0.019	0.015	0.997606	0.981179	1.01511	-0.00104084	TRUE	Both
Respiratory infection	Respiratory	RE_460	11773	49882	0.78281	0.106344	0.00302759	-0.018	0.025	1.00303	0.982161	1.02532	0.00131487	TRUE	Both
Pseudomonas	Infections	ID_009	204	68942	0.783054	0.106208	0.0183712	-0.112	0.149	1.01854	0.894044	1.16067	0.00797852	TRUE	Both
Plegia and unspecified paralysis	Neurological	NS_342	353	68856	0.784839	0.10522	-0.0138571	-0.113	0.086	0.986238	0.893151	1.08981	-0.00601805	TRUE	Both
Malignant sarcoma-related cancers	Neoplasms	CA_104	1194	67121	0.785115	0.105067	-0.00786089	-0.064	0.049	0.99217	0.938005	1.05022	-0.00341394	TRUE	Both
Dermatochalasis of eyelid	Sense organs	SO_362.6	925	68351	0.785358	0.104932	0.0091731	-0.057	0.075	1.00922	0.944594	1.07788	0.00398383	TRUE	Both
Megaloblastic anemia	Blood/Immune	BI_160.2	481	68611	0.785854	0.104658	-0.0122434	-0.101	0.076	0.987831	0.903933	1.07896	-0.00531725	TRUE	Both
Fracture of hand or wrist	Muscloskeletal	MS_745.5	1710	66697	0.785912	0.104626	-0.00638543	-0.052	0.04	0.993635	0.949329	1.04081	-0.00277316	TRUE	Both
Heartburn	Gastrointestinal	GI_515	684	67510	0.788102	0.103418	-0.0100983	-0.084	0.064	0.989953	0.919431	1.06609	-0.00438562	TRUE	Both
Gastro-esophageal reflux disease [GERD]	Gastrointestinal	GI_511	14165	50428	0.78869	0.103094	-0.00261563	-0.022	0.017	0.997388	0.97824	1.01715	-0.00113595	TRUE	Both
(Idiopathic) normal pressure hydrocephalus	Neurological	NS_344.13	59	69363	0.79266	0.100913	-0.0349606	-0.296	0.226	0.965643	0.743787	1.25358	-0.0151832	TRUE	Both
Pressure ulcer	Dermatological	DE_686.1	561	68501	0.793436	0.100488	0.0106643	-0.069	0.09	1.01072	0.933327	1.09417	0.00463143	TRUE	Both
Narcolepsy	Neurological	NS_333.7	116	69260	0.793654	0.100369	0.0232859	-0.151	0.198	1.02356	0.859848	1.21896	0.0101129	TRUE	Both
Heart transplant	Symptoms	SS_847.1	188	69154	0.793898	0.100235	-0.0184052	-0.156	0.12	0.981763	0.855559	1.1275	-0.00799327	TRUE	Both
Microscopic colitis*	Gastrointestinal	GI_522.14	69	69346	0.794172	0.100085	0.0313749	-0.204	0.267	1.03187	0.815462	1.30604	0.013626	TRUE	Both
Peritoneal abscess	Gastrointestinal	GI_537.3	218	69047	0.796853	0.098622	0.016862	-0.112	0.145	1.017	0.894044	1.15604	0.00732307	TRUE	Both
Acquired deformities of fingers	Muscloskeletal	MS_709.1	240	69011	0.797049	0.0985152	0.0159545	-0.106	0.138	1.01608	0.899425	1.14798	0.00692894	TRUE	Both
Other diseases of inner ear	Sense organs	SO_395	209	68966	0.797574	0.0982291	0.0172973	-0.115	0.149	1.01745	0.891366	1.16067	0.00751214	TRUE	Both
Polyneuropathies	Neurological	NS_337	5520	61451	0.798194	0.0978916	-0.00354093	-0.031	0.024	0.996465	0.969476	1.02429	-0.00153781	TRUE	Both
Disorders resulting from impaired renal function	Genitourinary	GU_588.1	999	68037	0.798293	0.0978377	-0.00779502	-0.068	0.052	0.992235	0.93426	1.05338	-0.00338533	TRUE	Both
Hypertensive retinopathy	Sense organs	SO_374.41	356	68713	0.798526	0.0977111	-0.0128563	-0.112	0.086	0.987226	0.894044	1.08981	-0.00558344	TRUE	Both
Disorder of nervous system	Neurological	NS_349	792	67239	0.799627	0.0971127	-0.00879699	-0.077	0.059	0.991242	0.92589	1.06078	-0.00382048	TRUE	Both
Sexual dysfunction and disorders	Mental	MB_294	1620	66335	0.800028	0.0968947	-0.00622285	-0.054	0.042	0.993796	0.947432	1.04289	-0.00270255	TRUE	Both
Hemochromatosis	Endocrine/Metab	EM_247.71	193	69191	0.800732	0.0965126	-0.0177651	-0.156	0.12	0.982392	0.855559	1.1275	-0.00771529	TRUE	Both
Hidradenitis suppurativa	Dermatological	DE_669.3	168	69133	0.801038	0.096347	-0.0176484	-0.155	0.12	0.982506	0.856415	1.1275	-0.00766458	TRUE	Both
Pancreatitis	Gastrointestinal	GI_554.1	1092	67806	0.802484	0.0955634	0.00725382	-0.05	0.064	1.00728	0.951229	1.06609	0.00315029	TRUE	Both
Pigmentary iris degeneration	Sense organs	SO_370.11	94	69324	0.803069	0.0952472	-0.0256868	-0.228	0.176	0.97464	0.796124	1.19244	-0.0111556	TRUE	Both
Persistent headache syndromes, non migraine	Neurological	NS_331.31	102	69245	0.803477	0.0950268	-0.0244547	-0.217	0.168	0.975842	0.80493	1.18294	-0.0106205	TRUE	Both
Sleep related movement disorders	Neurological	NS_333.6	1723	66767	0.803965	0.0947631	0.00599132	-0.041	0.053	1.00601	0.959829	1.05443	0.002602	TRUE	Both
Other disorders involving the immune mechanism	Blood/Immune	BI_180	1769	66750	0.805221	0.0940848	0.00587696	-0.041	0.053	1.00589	0.959829	1.05443	0.00255233	TRUE	Both
Achalasia of cardia	Gastrointestinal	GI_510.1	76	69317	0.806482	0.0934056	-0.0271322	-0.244	0.19	0.973233	0.783488	1.20925	-0.0117834	TRUE	Both
Malignant neoplasm of the salivary glands	Neoplasms	CA_100.9	60	69332	0.807584	0.0928123	-0.0315358	-0.285	0.222	0.968956	0.752014	1.24857	-0.0136958	TRUE	Both
Dermatophytosis of nail	Dermatological	DE_660.122	3841	63393	0.808432	0.0923566	-0.00402373	-0.037	0.029	0.995984	0.963676	1.02942	-0.00174748	TRUE	Both
Exotropia	Sense organs	SO_381.4	221	69079	0.808609	0.0922615	0.0155993	-0.111	0.142	1.01572	0.894939	1.15258	0.00677468	TRUE	Both
Hereditary retinal dystrophy	Genetic	GE_974.1	154	69164	0.811955	0.0904683	-0.0188504	-0.174	0.136	0.981326	0.840297	1.14568	-0.00818662	TRUE	Both
Cataract	Sense organs	SO_371	9676	57002	0.8124	0.09023	-0.00293942	-0.027	0.021	0.997065	0.973361	1.02122	-0.00127657	TRUE	Both
Mitral valve prolapse*	Cardiovascular	CV_413.12	293	68976	0.81248	0.0901875	0.0136678	-0.099	0.127	1.01376	0.905743	1.13542	0.00593587	TRUE	Both
Acute respiratory failure	Respiratory	RE_479.31	2115	65816	0.812614	0.0901155	-0.0050056	-0.046	0.036	0.995007	0.955042	1.03666	-0.0021739	TRUE	Both
Benign prostatic hyperplasia	Genitourinary	GU_602.1	11833	54158	0.812767	0.0900339	0.00273243	-0.02	0.025	1.00274	0.980199	1.02532	0.00118668	TRUE	Male
Abnormal intraocular pressure	Sense organs	SO_375	4890	63294	0.812965	0.0899284	0.00354245	-0.026	0.033	1.00355	0.974335	1.03355	0.00153847	TRUE	Both
Alopecia Areata	Dermatological	DE_684.11	108	69273	0.814696	0.0890043	-0.0225638	-0.211	0.166	0.977689	0.809774	1.18057	-0.00979934	TRUE	Both
Bronchopneumonia	Respiratory	RE_468.8	60	69241	0.814781	0.0889592	0.0294748	-0.217	0.276	1.02991	0.80493	1.31785	0.0128007	TRUE	Both
Open angle glaucoma	Sense organs	SO_375.11	1405	67668	0.815175	0.0887489	-0.00620412	-0.058	0.046	0.993815	0.94365	1.04707	-0.00269441	TRUE	Both
Meniere's disease	Sense organs	SO_394.1	167	69176	0.815439	0.0886086	-0.0179626	-0.169	0.133	0.982198	0.844509	1.14225	-0.00780106	TRUE	Both
Varicella zoster virus	Infections	ID_052.3	1377	66762	0.816362	0.088117	-0.0062313	-0.059	0.046	0.993788	0.942707	1.04707	-0.00270622	TRUE	Both
Crohn's disease	Gastrointestinal	GI_522.11	648	68590	0.817001	0.0877774	0.00887634	-0.066	0.084	1.00892	0.936131	1.08763	0.00385495	TRUE	Both
Melanomas of skin	Neoplasms	CA_103.1	1261	67820	0.817538	0.0874922	0.0065801	-0.049	0.062	1.0066	0.952181	1.06396	0.0028577	TRUE	Both
Acute pyelonephritis	Genitourinary	GU_581.1	241	68887	0.817768	0.0873698	-0.0145915	-0.139	0.11	0.985514	0.870228	1.11628	-0.006337	TRUE	Both
Social phobia	Mental	MB_288.42	211	69130	0.818709	0.0868706	0.0151949	-0.115	0.145	1.01531	0.891366	1.15604	0.00659906	TRUE	Both
Abnormal cytological findings in specimens from genital organs	Symptoms	SS_834	249	69087	0.819043	0.0866931	-0.0134171	-0.128	0.102	0.986672	0.879853	1.10738	-0.00582699	TRUE	Both
Obstructive hydrocephalus	Neurological	NS_344.12	71	69321	0.819288	0.0865633	0.0262012	-0.199	0.251	1.02655	0.81955	1.28531	0.011379	TRUE	Both
Otitis externa	Sense organs	SO_390.1	1417	66456	0.820213	0.0860732	-0.00602735	-0.058	0.046	0.993991	0.94365	1.04707	-0.00261764	TRUE	Both
Pneumonia due to fungus	Respiratory	RE_468.5	187	69122	0.821005	0.0856543	-0.0161939	-0.156	0.124	0.983937	0.855559	1.13202	-0.0070329	TRUE	Both
Staphylococcus aureus	Infections	ID_002.1	996	67474	0.821018	0.0856471	-0.00694213	-0.067	0.053	0.993082	0.935195	1.05443	-0.00301493	TRUE	Both
Tics and tic disorders	Mental	MB_305.1	84	69314	0.821781	0.0852438	0.0237907	-0.183	0.231	1.02408	0.832768	1.25986	0.0103322	TRUE	Both
Pneumonia due to Pseudomonas	Respiratory	RE_468.22	56	69335	0.821832	0.0852168	0.0290667	-0.224	0.282	1.02949	0.799315	1.32578	0.0126235	TRUE	Both
Lump or mass in breast or nonspecific abnormal breast exam	Neoplasms	CA_142	395	68731	0.822368	0.0849338	0.0107869	-0.083	0.105	1.01085	0.920351	1.11071	0.00468471	TRUE	Both
Punctate keratitis	Sense organs	SO_367.22	102	69156	0.822608	0.0848071	0.0216773	-0.168	0.211	1.02191	0.845354	1.23491	0.00941433	TRUE	Both
Systemic vasculitis	Muscloskeletal	MS_704	309	68855	0.823408	0.0843851	-0.0125074	-0.122	0.097	0.98757	0.885148	1.10186	-0.0054319	TRUE	Both
Genetic susceptibility to malignant neoplasm	Genetic	GE_961.8	138	69251	0.824948	0.0835736	-0.0189698	-0.187	0.149	0.981209	0.829444	1.16067	-0.0082385	TRUE	Both
Disorders of mineral metabolism and mineral deficiencies	Endocrine/Metab	EM_247	7009	59123	0.825123	0.0834813	0.00274451	-0.022	0.027	1.00275	0.97824	1.02737	0.00119192	TRUE	Both
Compression of brain	Neurological	NS_346.5	80	69233	0.825594	0.0832332	0.02344	-0.185	0.232	1.02372	0.831104	1.26112	0.0101799	TRUE	Both
Psychoactive substance related disorders	Mental	MB_280	10884	54815	0.826402	0.0828088	-0.00220798	-0.022	0.018	0.997794	0.97824	1.01816	-0.000958913	TRUE	Both
Gastrointestinal inflammation	Gastrointestinal	GI_522	6285	58489	0.826528	0.0827424	-0.00289397	-0.029	0.023	0.99711	0.971416	1.02327	-0.00125684	TRUE	Both
Chronic respiratory failure	Respiratory	RE_479.32	413	68814	0.827244	0.0823663	-0.0102499	-0.102	0.082	0.989802	0.90303	1.08546	-0.00445147	TRUE	Both
Hereditary corneal dystrophies	Genetic	GE_974.2	192	69158	0.828733	0.0815853	0.0153847	-0.124	0.155	1.0155	0.88338	1.16766	0.00668149	TRUE	Both
Other diseases of stomach and duodenum	Gastrointestinal	GI_516	1576	65789	0.828922	0.0814862	-0.00539104	-0.054	0.044	0.994623	0.947432	1.04498	-0.0023413	TRUE	Both
Cartilage tear of knee	Muscloskeletal	MS_742	1684	66715	0.828955	0.0814689	0.005257	-0.042	0.053	1.00527	0.95887	1.05443	0.00228309	TRUE	Both
Personality disorders	Mental	MB_296	841	68147	0.830118	0.08086	-0.00700246	-0.071	0.057	0.993022	0.931462	1.05866	-0.00304113	TRUE	Both
Myeloid	Neoplasms	CA_120.1	793	68175	0.830157	0.0808396	0.00744581	-0.061	0.075	1.00747	0.940823	1.07788	0.00323367	TRUE	Both
Pain in ankle and joints of foot	Muscloskeletal	MS_713.38	3803	62328	0.833388	0.0791527	0.00347891	-0.029	0.036	1.00348	0.971416	1.03666	0.00151087	TRUE	Both
Antisocial personality disorder	Mental	MB_296.3	175	69130	0.833627	0.0790281	0.014287	-0.119	0.148	1.01439	0.887808	1.15951	0.00620477	TRUE	Both
Benign neoplasm of meninges (Meningioma)	Neoplasms	CA_148.2	206	69176	0.835852	0.0778707	0.0144307	-0.122	0.151	1.01454	0.885148	1.163	0.00626718	TRUE	Both
Congenital malformations of cardiac chambers and connections	Congenital	CM_763.3	423	68732	0.836012	0.0777875	0.00984765	-0.083	0.103	1.0099	0.920351	1.10849	0.00427678	TRUE	Both
Anesthesia of skin*	Neurological	NS_351.1	1830	64984	0.83739	0.0770721	-0.00469812	-0.05	0.04	0.995313	0.951229	1.04081	-0.00204037	TRUE	Both
Varicose veins of lower extremities	Cardiovascular	CV_444.11	1535	67009	0.837559	0.0769845	-0.00522759	-0.055	0.045	0.994786	0.946485	1.04603	-0.00227032	TRUE	Both
Diseases of hard tissues of teeth	Gastrointestinal	GI_502.1	3310	64167	0.837932	0.0767912	0.00349006	-0.03	0.037	1.0035	0.970446	1.03769	0.00151571	TRUE	Both
Abnormal results of function study of kidney	Genitourinary	GU_588.2	311	68527	0.838043	0.0767335	-0.0112001	-0.119	0.096	0.988862	0.887808	1.10076	-0.00486412	TRUE	Both
Malignant neoplasm of the thyroid	Neoplasms	CA_110.1	349	68962	0.840107	0.0756655	0.0106976	-0.093	0.115	1.01075	0.911194	1.12187	0.0046459	TRUE	Both
Enthesopathy/Enthesitis/Tendinopathy	Muscloskeletal	MS_723	8249	57203	0.840641	0.0753894	-0.00251983	-0.027	0.022	0.997483	0.973361	1.02224	-0.00109435	TRUE	Both
Coma and other alteration of consciousness	Neurological	NS_355	1672	65952	0.84068	0.0753694	0.00478164	-0.042	0.051	1.00479	0.95887	1.05232	0.00207664	TRUE	Both
Hyposmolality and/or hyponatremia	Endocrine/Metab	EM_256.2	2676	64540	0.841183	0.0751095	-0.00384832	-0.041	0.034	0.996159	0.959829	1.03458	-0.0016713	TRUE	Both
Drug induced dystonia	Neurological	NS_324.311	74	69295	0.841328	0.0750344	-0.0224245	-0.242	0.197	0.977825	0.785056	1.21774	-0.00973883	TRUE	Both
Atrial septal defect	Congenital	CM_763.32	377	68825	0.841366	0.0750151	0.0100823	-0.089	0.109	1.01013	0.914846	1.11516	0.0043787	TRUE	Both
Intestinal perforation	Gastrointestinal	GI_532.2	281	68959	0.841689	0.0748485	0.0116189	-0.102	0.126	1.01169	0.90303	1.13428	0.00504603	TRUE	Both
Neurogenic bowel	Gastrointestinal	GI_524.2	113	69277	0.84203	0.0746726	0.017824	-0.157	0.193	1.01798	0.854704	1.21288	0.00774086	TRUE	Both
Chronic cystitis	Genitourinary	GU_592.12	81	69231	0.842785	0.0742834	-0.0218745	-0.238	0.194	0.978363	0.788203	1.2141	-0.00949998	TRUE	Both
Strabismus	Sense organs	SO_381	913	68067	0.843714	0.073805	-0.0064743	-0.071	0.058	0.993547	0.931462	1.05971	-0.00281175	TRUE	Both
Cardiogenic shock	Symptoms	SS_810.2	259	68925	0.845006	0.0731402	-0.0116705	-0.129	0.105	0.988397	0.878974	1.11071	-0.00506844	TRUE	Both
Hypertrophic scar [Keloid scar]	Dermatological	DE_676.1	327	68772	0.845349	0.0729639	-0.0102344	-0.113	0.093	0.989818	0.893151	1.09746	-0.00444472	TRUE	Both
Disorders of facial and cranial nerves	Neurological	NS_334	1144	67354	0.845717	0.072775	0.00564702	-0.051	0.063	1.00566	0.950279	1.06503	0.00245247	TRUE	Both
Drug-induced psychotic disorder	Mental	MB_287.5	256	68965	0.84639	0.0724295	-0.0109085	-0.121	0.099	0.989151	0.886034	1.10407	-0.00473751	TRUE	Both
Disorders of iron metabolism	Endocrine/Metab	EM_247.7	349	68919	0.846392	0.0724284	0.0100939	-0.092	0.112	1.01015	0.912105	1.11851	0.00438373	TRUE	Both
Recurrent erosion of cornea	Sense organs	SO_369.42	62	69323	0.84657	0.072337	-0.0239185	-0.266	0.218	0.976365	0.766439	1.24359	-0.0103877	TRUE	Both
Pyogenic granuloma of skin and subcutaneous tissue	Dermatological	DE_688.3	80	69214	0.848234	0.0714844	-0.0207121	-0.233	0.191	0.979501	0.792154	1.21046	-0.00899514	TRUE	Both
Food allergy	Symptoms	SS_840.1	522	68368	0.848747	0.0712217	-0.00797049	-0.09	0.074	0.992061	0.913931	1.07681	-0.00346154	TRUE	Both
Disorders of refraction and accommodation	Sense organs	SO_387	8921	58434	0.848978	0.0711035	-0.00230103	-0.026	0.021	0.997702	0.974335	1.02122	-0.000999325	TRUE	Both
Diverticulitis	Gastrointestinal	GI_523.4	1150	67608	0.849187	0.0709966	-0.00560583	-0.063	0.052	0.99441	0.938943	1.05338	-0.00243458	TRUE	Both
Fasciopathy	Muscloskeletal	MS_722	2562	65152	0.84934	0.0709186	-0.00382301	-0.043	0.036	0.996184	0.957911	1.03666	-0.00166031	TRUE	Both
Sprains and strains of wrist and hand	Muscloskeletal	MS_741.3	734	67622	0.849436	0.0708696	-0.0068454	-0.078	0.064	0.993178	0.924964	1.06609	-0.00297292	TRUE	Both
Myocarditis	Cardiovascular	CV_410.3	95	69288	0.849697	0.0707361	-0.0190862	-0.216	0.178	0.981095	0.805735	1.19483	-0.00828903	TRUE	Both
Hammer toe	Muscloskeletal	MS_709.24	1170	67704	0.849906	0.0706289	0.00539503	-0.05	0.061	1.00541	0.951229	1.0629	0.00234303	TRUE	Both
Disorders of diaphragm	Respiratory	RE_489	328	68682	0.850082	0.0705392	0.0100003	-0.094	0.114	1.01005	0.910283	1.12075	0.00434307	TRUE	Both
Benign neoplasm of the skin	Neoplasms	CA_138	7535	58437	0.850317	0.070419	-0.00251373	-0.029	0.024	0.997489	0.971416	1.02429	-0.0010917	TRUE	Both
Methicillin resistant Staphylococcus aureus	Infections	ID_097.1	832	67972	0.851001	0.07007	-0.00629135	-0.072	0.059	0.993728	0.930531	1.06078	-0.0027323	TRUE	Both
Hepatic failure	Gastrointestinal	GI_542.3	415	68711	0.851717	0.0697048	-0.00905566	-0.104	0.086	0.990985	0.901225	1.08981	-0.00393282	TRUE	Both
Symptoms involving digestive system	Gastrointestinal	GI_529	11494	51103	0.851931	0.0695957	0.00193802	-0.018	0.022	1.00194	0.982161	1.02224	0.000841671	TRUE	Both
Candidiasis of skin and nails	Dermatological	DE_660.11	146	68956	0.852803	0.069151	0.0147916	-0.141	0.171	1.0149	0.868489	1.18649	0.00642393	TRUE	Both
Atrophy of edentulous alveolar ridge	Gastrointestinal	GI_502.2	78	69288	0.853616	0.0687374	0.0201064	-0.193	0.234	1.02031	0.824482	1.26364	0.00873208	TRUE	Both
Mastodynia	Genitourinary	GU_612.5	193	69019	0.854104	0.0684893	-0.0128916	-0.15	0.125	0.987191	0.860708	1.13315	-0.00559873	TRUE	Female
Precordial pain	Symptoms	SS_800.2	929	67178	0.855376	0.067843	0.0057362	-0.056	0.067	1.00575	0.945539	1.0693	0.0024912	TRUE	Both
Segmental and somatic dysfunction	Muscloskeletal	MS_730.1	663	68644	0.856113	0.0674688	-0.00699149	-0.083	0.069	0.993033	0.920351	1.07144	-0.00303636	TRUE	Both
Congenital pes planus	Congenital	CM_766.22	194	69102	0.857609	0.0667104	-0.0122614	-0.146	0.122	0.987813	0.864158	1.12975	-0.00532507	TRUE	Both
Abnormal coagulation profile	Blood/Immune	BI_168.4	604	67984	0.857966	0.0665301	0.00705498	-0.07	0.084	1.00708	0.932394	1.08763	0.00306394	TRUE	Both
Permanent atrial fibrillation*	Cardiovascular	CV_416.214	214	69081	0.858045	0.0664897	0.0121348	-0.121	0.145	1.01221	0.886034	1.15604	0.0052701	TRUE	Both
Abnormal findings on radiological and other examination of genitourinary organs	Genitourinary	GU_598	263	68605	0.858854	0.0660807	0.0103348	-0.104	0.124	1.01039	0.901225	1.13202	0.00448834	TRUE	Both
Benign neoplasm of stomach	Neoplasms	CA_136.2	382	68313	0.858941	0.0660365	-0.00907787	-0.109	0.091	0.990963	0.89673	1.09527	-0.00394247	TRUE	Both
Helicobacter [H. pylori]	Infections	ID_008	371	68587	0.860199	0.0654009	-0.00881589	-0.107	0.089	0.991223	0.898526	1.09308	-0.00382869	TRUE	Both
Chronic myloid leukemia	Neoplasms	CA_121.22	64	69357	0.861191	0.0649005	0.0207068	-0.211	0.253	1.02092	0.809774	1.28788	0.00899285	TRUE	Both
Psychoactive substance dependance	Mental	MB_280.9	5241	62159	0.861455	0.0647673	-0.0023691	-0.029	0.024	0.997634	0.971416	1.02429	-0.00102889	TRUE	Both
Inflammatory conditions of jaw	Muscloskeletal	MS_734.5	86	69252	0.863381	0.0637974	-0.0181184	-0.224	0.188	0.982045	0.799315	1.20683	-0.00786873	TRUE	Both
Malignant neoplasm of the head and neck	Neoplasms	CA_100	613	68549	0.86364	0.0636672	0.0067698	-0.07	0.084	1.00679	0.932394	1.08763	0.00294009	TRUE	Both
Cerebral atherosclerosis	Cardiovascular	CV_436.5	155	69042	0.864107	0.0634326	0.0128587	-0.134	0.16	1.01294	0.87459	1.17351	0.00558448	TRUE	Both
Pain in hip	Muscloskeletal	MS_713.36	5992	60166	0.864477	0.0632464	-0.00231822	-0.029	0.024	0.997684	0.971416	1.02429	-0.00100679	TRUE	Both
Ulceration of the lower GI tract	Gastrointestinal	GI_522.7	173	68902	0.864552	0.0632089	0.012427	-0.13	0.155	1.0125	0.878095	1.16766	0.00539696	TRUE	Both
Demyelinating diseases of the central nervous system	Neurological	NS_326	385	68953	0.865401	0.0627827	0.00834411	-0.088	0.105	1.00838	0.915761	1.11071	0.0036238	TRUE	Both
Autism	Mental	MB_301.1	118	69284	0.865504	0.0627311	0.0148173	-0.157	0.186	1.01493	0.854704	1.20442	0.00643506	TRUE	Both
Rheumatoid arthritis without rheumatoid factor*	Muscloskeletal	MS_705.11	148	69242	0.866069	0.0624476	0.0134353	-0.143	0.17	1.01353	0.866754	1.1853	0.00583488	TRUE	Both
Long QT syndrome	Cardiovascular	CV_416.6	149	68926	0.866606	0.0621785	0.0126295	-0.135	0.16	1.01271	0.873716	1.17351	0.00548491	TRUE	Both
Neck sprain	Muscloskeletal	MS_741.72	487	67939	0.868892	0.061034	0.00715862	-0.078	0.092	1.00718	0.924964	1.09636	0.00310895	TRUE	Both
Perichondritis and chondritis of pinna	Sense organs	SO_390.6	64	69250	0.870327	0.0603174	-0.0206916	-0.269	0.228	0.979521	0.764143	1.25609	-0.00898624	TRUE	Both
Lattice degeneration of retina	Sense organs	SO_374.61	383	68870	0.870399	0.0602817	-0.00807497	-0.105	0.089	0.991958	0.900325	1.09308	-0.00350691	TRUE	Both
Decreased white blood cell count	Blood/Immune	BI_170	1331	67155	0.870671	0.0601459	0.0043195	-0.048	0.056	1.00433	0.953134	1.0576	0.00187594	TRUE	Both
Corneal neovascularization	Sense organs	SO_369.3	60	69340	0.871282	0.0598412	-0.0209269	-0.274	0.232	0.979291	0.760332	1.26112	-0.00908844	TRUE	Both
Scar conditions and fibrosis of skin	Dermatological	DE_676.2	1180	66753	0.873222	0.0588756	0.00468968	-0.053	0.062	1.0047	0.94838	1.06396	0.0020367	TRUE	Both
Abnormal findings on diagnostic imaging of lung	Respiratory	RE_495	6488	59140	0.874016	0.0584806	-0.00206239	-0.028	0.023	0.99794	0.972388	1.02327	-0.000895683	TRUE	Both
Benign neoplasm of the eye, brain and other parts of central nervous system	Neoplasms	CA_148	1140	67855	0.874672	0.0581546	0.00470704	-0.054	0.063	1.00472	0.947432	1.06503	0.00204424	TRUE	Both
Arthralgia of temporomandibular joint	Muscloskeletal	MS_734.62	135	69013	0.874865	0.0580587	0.0130605	-0.149	0.176	1.01315	0.861569	1.19244	0.00567211	TRUE	Both
Asthma	Respiratory	RE_475	6527	60537	0.876059	0.0574666	-0.00195396	-0.027	0.023	0.998048	0.973361	1.02327	-0.000848595	TRUE	Both
Acute cholecystitis	Gastrointestinal	GI_550.21	262	68894	0.876299	0.0573479	-0.00950056	-0.129	0.11	0.990544	0.878974	1.11628	-0.00412604	TRUE	Both
Pyuria*	Symptoms	SS_832.6	53	69256	0.877235	0.0568841	-0.0206736	-0.283	0.242	0.979539	0.75352	1.27379	-0.00897842	TRUE	Both
Other nutritional deficiencies	Endocrine/Metab	EM_234	109	69134	0.877675	0.0566665	-0.0143822	-0.198	0.169	0.985721	0.82037	1.18412	-0.00624609	TRUE	Both
Chondrocalcinosis	Muscloskeletal	MS_703.2	270	68878	0.879248	0.0558887	-0.00919038	-0.128	0.109	0.990852	0.879853	1.11516	-0.00399133	TRUE	Both
Idiopathic sleep related nonobstructive alveolar hypoventilation	Neurological	NS_333.14	223	69010	0.881602	0.0547277	0.00958408	-0.117	0.136	1.00963	0.889585	1.14568	0.00416231	TRUE	Both
Venous thromboembolism	Cardiovascular	CV_440.1	3512	64234	0.882417	0.0543263	-0.00247461	-0.035	0.03	0.997528	0.965605	1.03045	-0.00107471	TRUE	Both
Urethral discharge	Genitourinary	GU_599.7	162	68968	0.883199	0.0539414	0.0102816	-0.127	0.147	1.01033	0.880734	1.15835	0.00446526	TRUE	Both
Acute hepatitis C	Infections	ID_054.32	307	68958	0.885056	0.0530292	-0.00768087	-0.112	0.096	0.992349	0.894044	1.10076	-0.00333576	TRUE	Both
Cracked tooth	Gastrointestinal	GI_502.13	255	68904	0.88541	0.0528555	0.00865185	-0.109	0.126	1.00869	0.89673	1.13428	0.00375745	TRUE	Both
Neutropenia	Blood/Immune	BI_170.1	692	68290	0.88615	0.052493	0.00525163	-0.067	0.077	1.00527	0.935195	1.08004	0.00228076	TRUE	Both
Nocturnal enuresis	Genitourinary	GU_594.33	83	69297	0.886307	0.0524158	0.0145948	-0.185	0.215	1.0147	0.831104	1.23986	0.00633846	TRUE	Both
Toxic gastroenteritis and colitis	Gastrointestinal	GI_522.4	80	69177	0.886584	0.0522803	-0.015476	-0.228	0.197	0.984643	0.796124	1.21774	-0.00672112	TRUE	Both
Pilonidal cyst	Dermatological	DE_682.2	217	69071	0.888267	0.0514563	0.00920736	-0.119	0.138	1.00925	0.887808	1.14798	0.00399871	TRUE	Both
Abnormality of the peritoneum	Gastrointestinal	GI_537	720	68074	0.888548	0.0513193	0.00507827	-0.066	0.076	1.00509	0.936131	1.07896	0.00220546	TRUE	Both
Exuadative (wet) age-related macular degeneration	Sense organs	SO_374.512	223	69126	0.88905	0.0510739	0.00958863	-0.125	0.144	1.00963	0.882497	1.15488	0.00416429	TRUE	Both
Renal tubulo-interstitial diseases	Genitourinary	GU_581	3507	63748	0.889453	0.0508768	-0.00243035	-0.037	0.032	0.997573	0.963676	1.03252	-0.00105549	TRUE	Both
Inflammation of eyelids	Sense organs	SO_360	2761	64911	0.89044	0.0503956	0.00268351	-0.035	0.041	1.00269	0.965605	1.04185	0.00116543	TRUE	Both
Activated protein C resistance*	Blood/Immune	BI_168.211	132	69272	0.890564	0.0503351	0.0116787	-0.155	0.178	1.01175	0.856415	1.19483	0.00507201	TRUE	Both
Iatrogenic pneumothorax	Respiratory	RE_484.3	122	69127	0.89191	0.0496788	0.0120148	-0.161	0.185	1.01209	0.851292	1.20322	0.00521796	TRUE	Both
Hemiplegia and hemiparesis	Neurological	NS_341.2	718	68155	0.892049	0.0496114	-0.00479438	-0.074	0.064	0.995217	0.928672	1.06609	-0.00208217	TRUE	Both
Diseases of teeth and supporting structures	Gastrointestinal	GI_502	4414	62685	0.892467	0.0494078	0.00201976	-0.027	0.031	1.00202	0.973361	1.03149	0.000877171	TRUE	Both
Malignant neoplasm of the prostate	Neoplasms	CA_107.2	4054	64708	0.892826	0.0492333	-0.00223375	-0.035	0.03	0.997769	0.965605	1.03045	-0.000970106	TRUE	Male
Hyperkalemia [Hyperpotassemia]	Endocrine/Metab	EM_256.4	2335	65443	0.893749	0.0487843	-0.00274444	-0.043	0.038	0.997259	0.957911	1.03873	-0.0011919	TRUE	Both
Myeloproliferative disorder	Neoplasms	CA_124	500	68572	0.894124	0.0486023	-0.0058036	-0.091	0.08	0.994213	0.913018	1.08329	-0.00252047	TRUE	Both
Chondromalacia	Muscloskeletal	MS_728.1	676	67970	0.894189	0.0485705	0.00499495	-0.069	0.079	1.00501	0.933327	1.0822	0.00216928	TRUE	Both
Tremor	Neurological	NS_324.34	1439	66966	0.89425	0.0485413	-0.00350008	-0.055	0.048	0.996506	0.946485	1.04917	-0.00152007	TRUE	Both
Stress fracture	Muscloskeletal	MS_745.8	161	69112	0.894736	0.0483051	-0.0101741	-0.161	0.141	0.989877	0.851292	1.15142	-0.00441857	TRUE	Both
Other disorders of the eyelids	Sense organs	SO_362	2098	66384	0.89526	0.048051	0.00293661	-0.041	0.047	1.00294	0.959829	1.04812	0.00127536	TRUE	Both
Disorders of vestibular function	Sense organs	SO_394	1303	66938	0.895408	0.0479791	-0.00368122	-0.059	0.051	0.996326	0.942707	1.05232	-0.00159874	TRUE	Both
Genetic diseases of the eye	Genetic	GE_974	350	68877	0.896759	0.0473244	-0.00684933	-0.11	0.097	0.993174	0.895834	1.10186	-0.00297462	TRUE	Both
Osteomalacia	Muscloskeletal	MS_726.5	62	69313	0.896862	0.0472741	0.0152994	-0.216	0.247	1.01542	0.805735	1.28018	0.00664446	TRUE	Both
Urethritis	Genitourinary	GU_592.2	287	68621	0.897284	0.0470701	-0.00707401	-0.114	0.1	0.992951	0.892258	1.10517	-0.0030722	TRUE	Both
Diastolic heart failure	Cardiovascular	CV_424.3	1971	66566	0.898399	0.0465305	0.00283485	-0.041	0.046	1.00284	0.959829	1.04707	0.00123116	TRUE	Both
Other disorders of urethra and urinary tract	Genitourinary	GU_597	594	68227	0.898586	0.0464406	-0.00516834	-0.085	0.074	0.994845	0.918512	1.07681	-0.00224458	TRUE	Both
Macular degeneration	Sense organs	SO_374.5	1777	66942	0.899476	0.0460103	-0.00312905	-0.052	0.045	0.996876	0.949329	1.04603	-0.00135893	TRUE	Both
Pneumocystosis	Infections	ID_076	69	69324	0.899771	0.045868	0.0140422	-0.204	0.233	1.01414	0.815462	1.26238	0.00609844	TRUE	Both
Arteriovenous malformation	Cardiovascular	CV_441	199	69040	0.899816	0.0458465	0.00847871	-0.124	0.14	1.00851	0.88338	1.15027	0.00368226	TRUE	Both
Disease of capillaries	Cardiovascular	CV_442	129	69064	0.899954	0.0457796	-0.0109738	-0.182	0.16	0.989086	0.833601	1.17351	-0.00476587	TRUE	Both
Focal and segmental glomerular lesions*	Genitourinary	GU_580.51	58	69354	0.90003	0.0457432	-0.0153643	-0.255	0.224	0.984753	0.774916	1.25107	-0.00667262	TRUE	Both
Intervertebral disc disorder	Muscloskeletal	MS_716	7255	58601	0.900102	0.0457082	-0.0015719	-0.026	0.023	0.998429	0.974335	1.02327	-0.000682668	TRUE	Both
Macroglobulinemia [Waldenstrom macroglobulinemia]	Blood/Immune	BI_180.33	59	69367	0.90072	0.04541	0.0161294	-0.237	0.27	1.01626	0.788991	1.30996	0.0070049	TRUE	Both
Difficulty walking	Neurological	NS_325.2	1342	67213	0.902049	0.04477	-0.00329581	-0.056	0.049	0.99671	0.945539	1.05022	-0.00143135	TRUE	Both
Pain in limb	Symptoms	SS_809.3	16223	46022	0.903324	0.0441563	-0.0011732	-0.02	0.018	0.998827	0.980199	1.01816	-0.000509514	TRUE	Both
Scoliosis	Muscloskeletal	MS_714.3	717	68004	0.90406	0.0438026	-0.00440935	-0.076	0.067	0.9956	0.926816	1.0693	-0.00191496	TRUE	Both
Vertical strabismus	Sense organs	SO_381.5	162	69176	0.90461	0.0435387	-0.00946364	-0.164	0.145	0.990581	0.848742	1.15604	-0.00411001	TRUE	Both
Corneal degenerations	Sense organs	SO_369.4	205	69044	0.905002	0.0433507	-0.00810833	-0.141	0.125	0.991924	0.868489	1.13315	-0.0035214	TRUE	Both
Acute skin changes due to ultraviolet radiation	Dermatological	DE_672.1	502	68173	0.905078	0.043314	0.00529491	-0.082	0.092	1.00531	0.921272	1.09636	0.00229955	TRUE	Both
Plantar fascial fibromatosis [Plantar fasciitis]	Muscloskeletal	MS_722.1	1943	66038	0.905815	0.0429606	-0.00269551	-0.047	0.042	0.997308	0.954087	1.04289	-0.00117064	TRUE	Both
Congenital malformations of penis	Congenital	CM_760.22	58	69277	0.90582	0.0429581	0.0151068	-0.235	0.265	1.01522	0.790571	1.30343	0.00656079	TRUE	Male
Gilbert syndrome*	Genetic	GE_966.41	100	69250	0.905839	0.042949	0.0117795	-0.183	0.207	1.01185	0.832768	1.22998	0.00511578	TRUE	Both
Genetic of bilirubin excretion*	Genetic	GE_966.4	100	69250	0.905839	0.042949	0.0117795	-0.183	0.207	1.01185	0.832768	1.22998	0.00511578	TRUE	Both
Paralytic ileus	Gastrointestinal	GI_514.31	133	68992	0.906688	0.042542	0.0096525	-0.152	0.171	1.0097	0.858988	1.18649	0.00419203	TRUE	Both
Latex allergy	Symptoms	SS_840.4	100	69244	0.907197	0.0422982	-0.0112715	-0.201	0.178	0.988792	0.817912	1.19483	-0.00489514	TRUE	Both
Visual distortions and subjective visual disturbances	Sense organs	SO_386.9	167	68985	0.907324	0.0422378	0.00885803	-0.14	0.158	1.0089	0.869358	1.17117	0.00384699	TRUE	Both
Benign neoplasm of brain	Neoplasms	CA_148.3	124	69212	0.907433	0.0421854	-0.0101338	-0.181	0.161	0.989917	0.834435	1.17468	-0.00440107	TRUE	Both
Hemo onc - by cell of origin	Neoplasms	CA_120	1902	66799	0.908103	0.0418647	0.00263787	-0.042	0.047	1.00264	0.95887	1.04812	0.00114561	TRUE	Both
Raynaud's syndrome	Cardiovascular	CV_448.1	276	68972	0.909047	0.0414135	0.00679855	-0.11	0.123	1.00682	0.895834	1.13088	0.00295257	TRUE	Both
Atopic dermatitis	Dermatological	DE_668.1	640	67940	0.909251	0.0413164	0.00434074	-0.07	0.079	1.00435	0.932394	1.0822	0.00188516	TRUE	Both
Cerebral cysts	Neurological	NS_347.1	102	69249	0.909442	0.0412249	-0.0110973	-0.202	0.18	0.988964	0.817095	1.19722	-0.00481948	TRUE	Both
Sequelae of cancer	Neoplasms	CA_132	752	68299	0.91029	0.0408202	-0.00403326	-0.074	0.066	0.995975	0.928672	1.06823	-0.00175162	TRUE	Both
Diverticulum of bladder	Genitourinary	GU_596.3	99	69178	0.911315	0.0403315	-0.0112507	-0.209	0.187	0.988812	0.811395	1.20563	-0.00488613	TRUE	Both
Palpitations	Cardiovascular	CV_417.1	3812	62816	0.911715	0.040141	0.00183562	-0.031	0.034	1.00184	0.969476	1.03458	0.000797201	TRUE	Both
Acute sinusitis	Respiratory	RE_462.1	2884	63417	0.912055	0.0399791	-0.00213907	-0.04	0.036	0.997863	0.960789	1.03666	-0.000928986	TRUE	Both
Anemia secondary to chronic diseases and conditions	Blood/Immune	BI_164.6	2040	66038	0.912324	0.0398509	-0.00239326	-0.045	0.04	0.99761	0.955997	1.04081	-0.00103938	TRUE	Both
Mechanical ptosis of eyelid	Sense organs	SO_361.32	70	69318	0.913304	0.0393844	0.0127906	-0.217	0.243	1.01287	0.80493	1.27507	0.00555487	TRUE	Both
Hereditary hypo-coagulability	Genetic	GE_971.1	111	69272	0.915642	0.0382742	0.00981496	-0.172	0.191	1.00986	0.841979	1.21046	0.00426258	TRUE	Both
Atherosclerosis of aorta	Cardiovascular	CV_436.3	681	67486	0.915959	0.038124	-0.00400098	-0.078	0.07	0.996007	0.924964	1.07251	-0.0017376	TRUE	Both
Genetic susceptibility of disease, NOS	Genetic	GE_982	132	69220	0.916082	0.0380656	-0.00903257	-0.177	0.159	0.991008	0.83778	1.17234	-0.00392279	TRUE	Both
Chest pain	Symptoms	SS_800	15697	47000	0.916222	0.0379992	-0.00100518	-0.02	0.018	0.998995	0.980199	1.01816	-0.000436542	TRUE	Both
Urge incontinence	Genitourinary	GU_594.31	716	68191	0.91677	0.0377398	0.00383912	-0.068	0.076	1.00385	0.93426	1.07896	0.00166731	TRUE	Both
Mallet finger	Muscloskeletal	MS_709.11	152	69216	0.917131	0.0375684	-0.0082035	-0.163	0.146	0.99183	0.849591	1.1572	-0.00356273	TRUE	Both
Hyperparathyroidism	Endocrine/Metab	EM_208.2	1294	67735	0.917394	0.037444	0.00283104	-0.051	0.056	1.00284	0.950279	1.0576	0.0012295	TRUE	Both
Balanoposthitis	Genitourinary	GU_604.5	342	68719	0.918248	0.0370401	0.00542036	-0.098	0.109	1.00544	0.906649	1.11516	0.00235403	TRUE	Male
Glycosuria	Symptoms	SS_831	57	69241	0.918557	0.0368937	-0.0131123	-0.264	0.238	0.986973	0.767974	1.26871	-0.00569461	TRUE	Both
Priapism	Genitourinary	GU_604.4	59	69320	0.918846	0.0367572	-0.0123499	-0.25	0.225	0.987726	0.778801	1.25232	-0.00536348	TRUE	Male
Abnormal findings on diagnostic test of central nervous system	Neurological	NS_349.1	665	67521	0.918873	0.0367445	0.00381984	-0.07	0.077	1.00383	0.932394	1.08004	0.00165893	TRUE	Both
Benign neoplasm of other connective and soft tissue	Neoplasms	CA_139.3	224	68824	0.919841	0.0362872	0.00652031	-0.12	0.134	1.00654	0.88692	1.14339	0.00283173	TRUE	Both
Hypertrophic conditions of skin	Dermatological	DE_676	2105	64814	0.921102	0.0356921	0.00218538	-0.041	0.045	1.00219	0.959829	1.04603	0.000949098	TRUE	Both
Flushing	Dermatological	DE_679.3	158	69105	0.92138	0.0355611	-0.00768306	-0.16	0.145	0.992346	0.852144	1.15604	-0.00333671	TRUE	Both
Hereditary neuropathy	Genetic	GE_972.1	1741	66454	0.921865	0.0353326	-0.00234683	-0.049	0.045	0.997656	0.952181	1.04603	-0.00101922	TRUE	Both
Idiopathic urticaria	Dermatological	DE_666.2	74	69309	0.922212	0.0351694	-0.0109988	-0.232	0.21	0.989061	0.792946	1.23368	-0.00477673	TRUE	Both
Facial weakness	Neurological	NS_334.23	205	68719	0.922558	0.0350062	-0.00653004	-0.138	0.125	0.993491	0.871099	1.13315	-0.00283596	TRUE	Both
Degeneration of iris and ciliary body	Sense organs	SO_370.1	106	69297	0.922759	0.0349118	0.00928431	-0.178	0.197	1.00933	0.836942	1.21774	0.00403213	TRUE	Both
Essential tremor*	Neurological	NS_324.341	523	68595	0.923098	0.0347521	0.00418335	-0.081	0.089	1.00419	0.922194	1.09308	0.00181681	TRUE	Both
Seafood allergy	Symptoms	SS_840.12	158	69101	0.923126	0.034739	0.00713136	-0.138	0.152	1.00716	0.871099	1.16416	0.00309711	TRUE	Both
Dystonia	Neurological	NS_324.31	479	68446	0.923828	0.0344088	0.00422888	-0.082	0.091	1.00424	0.921272	1.09527	0.00183658	TRUE	Both
Traumatic arthropathy	Muscloskeletal	MS_707.2	184	68996	0.924009	0.0343239	-0.0066778	-0.144	0.131	0.993344	0.865888	1.13997	-0.00290013	TRUE	Both
Gross hematuria	Genitourinary	GU_593.1	1699	66756	0.924426	0.0341276	0.00230349	-0.045	0.05	1.00231	0.955997	1.05127	0.00100039	TRUE	Both
Diabetes insipidus	Endocrine/Metab	EM_209.4	62	69344	0.925684	0.033537	0.0114793	-0.23	0.253	1.01155	0.794534	1.28788	0.00498542	TRUE	Both
Postconcussion syndrome	Neurological	NS_346.1	226	68974	0.926305	0.0332458	-0.00592765	-0.132	0.12	0.99409	0.876341	1.1275	-0.00257435	TRUE	Both
Panic disorder [episodic paroxysmal anxiety]	Mental	MB_288.2	950	67772	0.929462	0.0317683	-0.00279709	-0.065	0.059	0.997207	0.937067	1.06078	-0.00121476	TRUE	Both
Infective meningitis	Neurological	NS_320.1	100	69244	0.929562	0.0317217	-0.00847221	-0.196	0.179	0.991564	0.822012	1.19602	-0.00367944	TRUE	Both
Keratoderma	Dermatological	DE_680.2	541	68127	0.930876	0.0311083	-0.00362334	-0.085	0.078	0.996383	0.918512	1.08112	-0.0015736	TRUE	Both
Optic neuritis	Sense organs	SO_380.11	164	69193	0.932247	0.0304692	-0.00644728	-0.155	0.142	0.993573	0.856415	1.15258	-0.00280002	TRUE	Both
Allergy to radiographic dye	Symptoms	SS_840.5	199	69068	0.93301	0.0301137	-0.00575805	-0.14	0.129	0.994258	0.869358	1.13769	-0.00250069	TRUE	Both
Other follicular disorders	Dermatological	DE_682	5821	59601	0.933716	0.0297853	0.00116701	-0.026	0.029	1.00117	0.974335	1.02942	0.000506826	TRUE	Both
Pain in wrist*	Muscloskeletal	MS_713.34	1339	66397	0.936193	0.0286348	0.00211405	-0.05	0.054	1.00212	0.951229	1.05548	0.000918121	TRUE	Both
Alternating exotropia	Sense organs	SO_381.41	50	69349	0.936455	0.0285131	0.0108296	-0.255	0.277	1.01089	0.774916	1.31917	0.00470323	TRUE	Both
Conjunctivitis	Sense organs	SO_367.1	2112	64663	0.937118	0.0282058	0.00173312	-0.041	0.045	1.00173	0.959829	1.04603	0.000752684	TRUE	Both
Costochondritis [Tietze's disease]	Muscloskeletal	MS_728.3	209	68666	0.938314	0.0276516	-0.00505354	-0.133	0.123	0.994959	0.875465	1.13088	-0.00219472	TRUE	Both
Other disorders of bone	Muscloskeletal	MS_727	4137	61991	0.939115	0.0272813	-0.00122586	-0.033	0.03	0.998775	0.967539	1.03045	-0.000532385	TRUE	Both
Malignant neoplasm of other and ill-defined sites	Neoplasms	CA_112	2181	65387	0.939431	0.0271353	0.00165087	-0.041	0.044	1.00165	0.959829	1.04498	0.000716962	TRUE	Both
Pain	Symptoms	SS_809	24386	36886	0.940228	0.0267666	-0.000656659	-0.018	0.017	0.999344	0.982161	1.01715	-0.000285183	TRUE	Both
Pulmonary fibrosis	Respiratory	RE_481.4	649	68134	0.94048	0.0266505	-0.00285826	-0.078	0.072	0.997146	0.924964	1.07466	-0.00124132	TRUE	Both
Cluster headaches	Neurological	NS_331.4	129	69195	0.940505	0.0266391	0.00623859	-0.158	0.17	1.00626	0.85385	1.1853	0.00270939	TRUE	Both
Disturbances of skin sensation	Neurological	NS_351	6123	58896	0.940854	0.026478	0.000986024	-0.025	0.027	1.00099	0.97531	1.02737	0.000428225	TRUE	Both
Congenital anomalies of limbs	Congenital	CM_767	88	69206	0.940984	0.0264178	-0.00754661	-0.207	0.192	0.992482	0.81302	1.21167	-0.00327745	TRUE	Both
Blood in stool	Gastrointestinal	GI_557.2	1867	65376	0.94146	0.0261979	-0.00166469	-0.046	0.043	0.998337	0.955042	1.04394	-0.000722964	TRUE	Both
Abnormalities of heart beat	Cardiovascular	CV_417	8169	55312	0.941845	0.0260204	0.000866217	-0.022	0.024	1.00087	0.97824	1.02429	0.000376193	TRUE	Both
Rash and other nonspecific skin eruption	Dermatological	DE_679.1	4368	60192	0.941911	0.0259899	-0.00114675	-0.032	0.03	0.998854	0.968507	1.03045	-0.000498026	TRUE	Both
Subcapsular cataract	Sense organs	SO_371.2	423	68610	0.942018	0.0259409	-0.00349309	-0.098	0.091	0.996513	0.906649	1.09527	-0.00151703	TRUE	Both
Type 1 diabetes	Endocrine/Metab	EM_202.1	1469	67235	0.945137	0.0245052	0.00173985	-0.048	0.051	1.00174	0.953134	1.05232	0.000755605	TRUE	Both
Malignant neoplasm of the tongue	Neoplasms	CA_100.12	177	69225	0.946623	0.023823	0.00493396	-0.14	0.149	1.00495	0.869358	1.16067	0.00214279	TRUE	Both
Disturbances of sensation of smell and taste	Neurological	NS_352	371	68668	0.947579	0.0233848	0.00332483	-0.096	0.102	1.00333	0.908464	1.10738	0.00144396	TRUE	Both
Nervousness	Mental	MB_309.5	51	69300	0.947922	0.0232274	0.00928855	-0.269	0.288	1.00933	0.764143	1.33376	0.00403396	TRUE	Both
Vertigo	Sense organs	SO_394.2	1061	67275	0.948041	0.0231727	0.00201258	-0.059	0.063	1.00201	0.942707	1.06503	0.000874054	TRUE	Both
Dislocation of foot and ankle	Muscloskeletal	MS_740.8	112	69192	0.949024	0.0227227	0.00572698	-0.17	0.181	1.00574	0.843665	1.19842	0.0024872	TRUE	Both
Disorders of the retina	Sense organs	SO_374	6043	61472	0.949411	0.0225457	-0.00087744	-0.028	0.026	0.999123	0.972388	1.02634	-0.000381068	TRUE	Both
Hemianopia	Sense organs	SO_386.42	133	69189	0.949659	0.0224324	0.00532022	-0.16	0.17	1.00533	0.852144	1.1853	0.00231054	TRUE	Both
Quadriplegia	Neurological	NS_342.2	109	69283	0.950554	0.0220233	0.00566315	-0.173	0.185	1.00568	0.841138	1.20322	0.00245947	TRUE	Both
Chronic passive congestion of liver	Gastrointestinal	GI_546.4	69	69226	0.950594	0.0220051	-0.00723221	-0.236	0.222	0.992794	0.789781	1.24857	-0.00314091	TRUE	Both
Phantom limb (syndrome)	Neurological	NS_335.4	73	69308	0.950931	0.0218511	0.00671288	-0.207	0.221	1.00674	0.81302	1.24732	0.00291537	TRUE	Both
Pyloric stenosis	Gastrointestinal	GI_516.1	75	69304	0.950938	0.0218478	0.00689211	-0.213	0.226	1.00692	0.808156	1.25358	0.00299321	TRUE	Both
Alkalosis	Endocrine/Metab	EM_256.32	152	68831	0.951256	0.0217025	-0.00472303	-0.156	0.147	0.995288	0.855559	1.15835	-0.00205118	TRUE	Both
Brain damage and brain death	Neurological	NS_346	677	68138	0.952058	0.0213366	0.00223203	-0.071	0.075	1.00223	0.931462	1.07788	0.00096936	TRUE	Both
Myoclonus	Neurological	NS_324.35	136	69151	0.953178	0.0208261	-0.00493042	-0.17	0.16	0.995082	0.843665	1.17351	-0.00214125	TRUE	Both
Impulse disorders	Mental	MB_298	237	69086	0.953473	0.0206916	-0.00357456	-0.124	0.117	0.996432	0.88338	1.12412	-0.00155241	TRUE	Both
Left heart failure	Cardiovascular	CV_424.1	340	68770	0.954815	0.0200808	0.00288995	-0.097	0.103	1.00289	0.907556	1.10849	0.00125509	TRUE	Both
Anaphylactic reaction	Symptoms	SS_840.9	133	69122	0.956284	0.0194129	0.00460245	-0.16	0.169	1.00461	0.852144	1.18412	0.00199882	TRUE	Both
Sick sinus syndrome*	Cardiovascular	CV_416.71	551	68588	0.956411	0.0193553	-0.00236719	-0.087	0.083	0.997636	0.916677	1.08654	-0.00102806	TRUE	Both
Chronic atrial fibrillation*	Cardiovascular	CV_416.213	1140	67754	0.957117	0.0190351	-0.0016124	-0.06	0.057	0.998389	0.941765	1.05866	-0.000700258	TRUE	Both
Lack of expected normal physiological development in childhood	Symptoms	SS_849	119	69195	0.957678	0.0187805	0.0046842	-0.168	0.178	1.0047	0.845354	1.19483	0.00203432	TRUE	Both
Hemorrhage of rectum and anus	Gastrointestinal	GI_557.8	2173	65120	0.960446	0.0175271	-0.00105367	-0.043	0.041	0.998947	0.957911	1.04185	-0.000457605	TRUE	Both
Proteinuria	Symptoms	SS_830	1845	66588	0.960562	0.0174747	-0.00113434	-0.046	0.044	0.998866	0.955042	1.04498	-0.000492639	TRUE	Both
Cyst of kidney	Genitourinary	GU_586.2	1870	65489	0.96074	0.0173939	-0.00113974	-0.047	0.044	0.998861	0.954087	1.04498	-0.000494984	TRUE	Both
Peritonitis	Gastrointestinal	GI_537.1	376	68689	0.961078	0.0172413	-0.00245805	-0.101	0.096	0.997545	0.903933	1.10076	-0.00106752	TRUE	Both
Cannabis abuse or dependance	Mental	MB_280.31	1554	66532	0.961295	0.0171432	-0.00113952	-0.047	0.045	0.998861	0.954087	1.04603	-0.000494888	TRUE	Both
Acute cystitis	Genitourinary	GU_592.11	603	68136	0.961305	0.0171386	0.00194696	-0.077	0.081	1.00195	0.92589	1.08437	0.000845556	TRUE	Both
Ischemic optic neuropathy	Sense organs	SO_380.12	88	69320	0.961361	0.0171137	0.00504059	-0.199	0.209	1.00505	0.81955	1.23244	0.0021891	TRUE	Both
Borderline personality disorder	Mental	MB_296.4	218	69065	0.961549	0.0170285	0.00305342	-0.121	0.127	1.00306	0.886034	1.13542	0.00132608	TRUE	Both
Dyshidrosis	Dermatological	DE_685.1	243	68951	0.962286	0.0166957	0.00292611	-0.118	0.124	1.00293	0.888696	1.13202	0.00127079	TRUE	Both
Intestinal fistula	Gastrointestinal	GI_532.1	330	68927	0.964129	0.0158647	-0.00237228	-0.106	0.101	0.997631	0.899425	1.10628	-0.00103027	TRUE	Both
Cauda equina syndrome	Neurological	NS_341.6	89	69276	0.964131	0.0158639	0.0045201	-0.192	0.202	1.00453	0.825307	1.22385	0.00196305	TRUE	Both
Posterior subcapsular polar cataract	Sense organs	SO_371.22	414	68637	0.964724	0.015597	-0.00214804	-0.097	0.093	0.997854	0.907556	1.09746	-0.000932882	TRUE	Both
Flat foot [pes planus]	Muscloskeletal	MS_710.41	1067	67790	0.966315	0.0148811	0.00124216	-0.056	0.059	1.00124	0.945539	1.06078	0.000539463	TRUE	Both
Chronic hepatitis C	Infections	ID_054.31	1616	67310	0.9664	0.014843	0.000983846	-0.045	0.047	1.00098	0.955997	1.04812	0.000427279	TRUE	Both
Myopathies	Neurological	NS_340	251	68960	0.966611	0.0147482	-0.00255207	-0.122	0.117	0.997451	0.885148	1.12412	-0.00110835	TRUE	Both
Contractures	Muscloskeletal	MS_719.9	474	68459	0.967385	0.0144007	-0.00181538	-0.089	0.085	0.998186	0.914846	1.08872	-0.00078841	TRUE	Both
Centrilobular emphysema*	Respiratory	RE_474.13	387	68679	0.967829	0.0142011	0.00194976	-0.093	0.097	1.00195	0.911194	1.10186	0.000846769	TRUE	Both
Specific developmental disorders of scholastic skills	Mental	MB_302.3	111	69215	0.96819	0.0140394	0.00356899	-0.172	0.179	1.00358	0.841979	1.19602	0.00154999	TRUE	Both
Malignant neoplasm of the liver	Neoplasms	CA_101.61	217	69114	0.970904	0.0128236	-0.00243866	-0.133	0.129	0.997564	0.875465	1.13769	-0.00105909	TRUE	Both
Endothelial corneal dystrophy [Fuchs' dystrophy]	Sense organs	SO_369.7	179	69178	0.972	0.0123336	-0.00262863	-0.149	0.144	0.997375	0.861569	1.15488	-0.0011416	TRUE	Both
Cellulitis and abscess	Dermatological	DE_660.6	7949	56943	0.972252	0.0122213	0.000410099	-0.023	0.024	1.00041	0.977262	1.02429	0.000178104	TRUE	Both
Cholesteatoma of middle ear	Sense organs	SO_391.6	117	69280	0.972811	0.0119717	0.00307233	-0.174	0.18	1.00308	0.840297	1.19722	0.0013343	TRUE	Both
Multinodular goiter	Endocrine/Metab	EM_200.23	756	68325	0.973271	0.0117662	-0.0011985	-0.071	0.069	0.998802	0.931462	1.07144	-0.000520502	TRUE	Both
Acute bronchitis	Respiratory	RE_469.1	2405	63763	0.97411	0.0113921	0.00066764	-0.04	0.041	1.00067	0.960789	1.04185	0.000289953	TRUE	Both
Acute kidney failure	Genitourinary	GU_582.1	5437	61129	0.974916	0.0110329	0.000428872	-0.026	0.027	1.00043	0.974335	1.02737	0.000186257	TRUE	Both
Immunodeficiency NOS	Blood/Immune	BI_179.9	739	68299	0.975108	0.0109474	-0.00112311	-0.072	0.069	0.998878	0.930531	1.07144	-0.00048776	TRUE	Both
Protein-calorie malnutrition	Endocrine/Metab	EM_230.1	1448	66801	0.976008	0.0105466	-0.000764915	-0.051	0.049	0.999235	0.950279	1.05022	-0.000332198	TRUE	Both
Fracture of foot and toe	Muscloskeletal	MS_745.4	1209	67380	0.976272	0.0104292	-0.000828564	-0.055	0.054	0.999172	0.946485	1.05548	-0.000359841	TRUE	Both
Aggressive periodontitis	Gastrointestinal	GI_504.31	61	69242	0.976349	0.0103948	-0.00370059	-0.248	0.241	0.996306	0.78036	1.27252	-0.00160714	TRUE	Both
Sepsis	Infections	ID_092.2	3152	65071	0.97653	0.0103144	0.000519381	-0.034	0.035	1.00052	0.966572	1.03562	0.000225564	TRUE	Both
Myasthenia gravis	Neurological	NS_338.1	101	69311	0.977673	0.00980621	-0.0027636	-0.196	0.191	0.99724	0.822012	1.21046	-0.00120022	TRUE	Both
Impingement syndrome of shoulder*	Muscloskeletal	MS_723.6	870	67718	0.977794	0.00975269	-0.000927436	-0.066	0.064	0.999073	0.936131	1.06609	-0.00040278	TRUE	Both
Other disorders of the kidney and ureters	Genitourinary	GU_586	4556	61568	0.97867	0.00936358	-0.000408571	-0.03	0.03	0.999592	0.970446	1.03045	-0.00017744	TRUE	Both
Bell's palsy	Neurological	NS_334.21	400	68805	0.98046	0.00857012	0.0011978	-0.095	0.097	1.0012	0.909373	1.10186	0.000520199	TRUE	Both
Secondary hyperparathyroidism	Endocrine/Metab	EM_208.22	788	68377	0.980587	0.00851396	0.000834895	-0.066	0.068	1.00084	0.936131	1.07037	0.00036259	TRUE	Both
Abnormal cardiac sounds	Cardiovascular	CV_423	1400	66860	0.980997	0.00833234	0.000634116	-0.052	0.053	1.00063	0.949329	1.05443	0.000275393	TRUE	Both
Pityriasis versicolor	Dermatological	DE_660.13	317	68735	0.981965	0.00790419	-0.00120808	-0.106	0.104	0.998793	0.899425	1.1096	-0.000524663	TRUE	Both
Liver transplant	Symptoms	SS_847.3	213	69159	0.983807	0.00708994	0.0013814	-0.132	0.135	1.00138	0.876341	1.14454	0.000599932	TRUE	Both
Inflammatory bowel disease	Gastrointestinal	GI_522.1	1167	67805	0.984094	0.00696345	0.000575795	-0.056	0.057	1.00058	0.945539	1.05866	0.000250065	TRUE	Both
Pericarditis	Cardiovascular	CV_410.1	156	69051	0.984477	0.00679443	0.0015031	-0.15	0.153	1.0015	0.860708	1.16532	0.000652788	TRUE	Both
Lesion of sciatic nerve	Neurological	NS_336.51	209	69057	0.984915	0.00660119	-0.00128401	-0.134	0.132	0.998717	0.87459	1.14111	-0.000557638	TRUE	Both
Benign neoplasm of vocal cord or larynx	Neoplasms	CA_135.6	103	69266	0.985945	0.00614725	-0.00166806	-0.187	0.184	0.998333	0.829444	1.20202	-0.00072443	TRUE	Both
Morbid obesity	Endocrine/Metab	EM_236.11	4645	63329	0.987366	0.00552185	0.000230734	-0.028	0.029	1.00023	0.972388	1.02942	0.000100207	TRUE	Both
Lymphadenitis	Blood/Immune	BI_177.1	134	69008	0.987601	0.00541827	0.00125331	-0.157	0.159	1.00125	0.854704	1.17234	0.000544307	TRUE	Both
Gastrointestinal obstruction	Gastrointestinal	GI_514	2125	65478	0.988365	0.00508265	-0.000312947	-0.042	0.042	0.999687	0.95887	1.04289	-0.000135911	TRUE	Both
Malignant neoplasm of anus	Neoplasms	CA_101.42	172	69217	0.988972	0.00481604	-0.000988011	-0.141	0.139	0.999012	0.868489	1.14912	-0.000429088	TRUE	Both
Osteochondrosis	Muscloskeletal	MS_725	89	69201	0.989112	0.00475452	-0.00139459	-0.202	0.199	0.998606	0.817095	1.22018	-0.000605662	TRUE	Both
Meibomian gland dysfunction of eyelid*	Sense organs	SO_362.8	822	68426	0.989646	0.00452031	0.000452542	-0.068	0.069	1.00045	0.93426	1.07144	0.000196537	TRUE	Both
Intermittent explosive disorder	Mental	MB_298.1	79	69312	0.991377	0.00376103	0.00113126	-0.204	0.206	1.00113	0.815462	1.22875	0.000491299	TRUE	Both
Bacteremia, Sepsis, and SIRS	Infections	ID_092	3828	64206	0.99148	0.0037161	-0.000172138	-0.032	0.031	0.999828	0.968507	1.03149	-7.47587e-05	TRUE	Both
Obstructive and reflux uropathy	Genitourinary	GU_581.3	3164	64333	0.995978	0.00175009	9.26516e-05	-0.036	0.036	1.00009	0.96464	1.03666	4.02381e-05	TRUE	Both
Cholangitis	Gastrointestinal	GI_552.1	171	69171	0.996519	0.00151433	0.000323033	-0.145	0.145	1.00032	0.865022	1.15604	0.000140291	TRUE	Both
Varicella [chickenpox]	Infections	ID_052.31	228	69100	0.997539	0.00107024	-0.000202874	-0.129	0.129	0.999797	0.878974	1.13769	-8.81072e-05	TRUE	Both
Hemorrhoids	Cardiovascular	CV_439	5658	57949	0.998064	0.000841803	-3.46766e-05	-0.028	0.028	0.999965	0.972388	1.0284	-1.50598e-05	TRUE	Both
Malignant neoplasm of the urinary tract	Neoplasms	CA_108	1330	67702	0.998347	0.000718671	-5.71829e-05	-0.054	0.054	0.999943	0.947432	1.05548	-2.48342e-05	TRUE	Both
Degenerative disc disease	Muscloskeletal	MS_716.2	4631	61503	0.999144	0.000372122	-1.63102e-05	-0.03	0.03	0.999984	0.970446	1.03045	-7.08343e-06	TRUE	Both
Benign neoplasm of cranial nerve	Neoplasms	CA_148.5	117	69284	0.999466	0.000232075	-6.09675e-05	-0.179	0.178	0.999939	0.836106	1.19483	-2.64779e-05	TRUE	Both

### Sheet: Afr
Number of participants in cohort: 35586
Number of phecodes in cohort: 3280
Number of phecodes having less than 50 cases or controls: 1779
Number of phecodes tested: 1501
Suggested Bonferroni correction (-log₁₀ scale): 4.477
Number of phecodes above Bonferroni correction: 5
phecode_string	phecode_category	phecode	cases	controls	p_value	neg_log_p_value	beta	conf_int_1	conf_int_2	odds_ratio	odds_ratio_ll	odds_ratio_ul	log10_odds_ratio	converged	phecode_sex_restriction
Hyperlipidemia	Endocrine/Metab	EM_239	9821	23623	1.21055e-20	19.917	0.110998	0.088	0.134	1.11739	1.09199	1.14339	0.0482058	TRUE	Both
Hypercholesterolemia	Endocrine/Metab	EM_239.1	4732	29246	1.53729e-11	10.8132	0.0973359	0.069	0.126	1.10223	1.07144	1.13428	0.0422725	TRUE	Both
Pure hypercholesterolemia	Endocrine/Metab	EM_239.11	3054	31093	3.57817e-08	7.44634	0.0940831	0.061	0.128	1.09865	1.0629	1.13655	0.0408598	TRUE	Both
Hyperglyceridemia	Endocrine/Metab	EM_239.2	2531	32082	2.28192e-06	5.6417	0.0843892	0.049	0.119	1.08805	1.05022	1.12637	0.0366497	TRUE	Both
Mixed hyperlipidemia	Endocrine/Metab	EM_239.3	2266	32467	5.1923e-06	5.28464	0.0854559	0.049	0.122	1.08921	1.05022	1.12975	0.037113	TRUE	Both
Dementias	Neurological	NS_328.1	209	35217	0.000247329	3.60673	0.214095	0.1	0.329	1.23874	1.10517	1.38958	0.0929803	TRUE	Both
Sprains and strains	Muscloskeletal	MS_741	4360	28021	0.000641651	3.1927	-0.050762	-0.08	-0.022	0.950505	0.923116	0.97824	-0.0220457	TRUE	Both
Benign neoplasm of the breast	Neoplasms	CA_140	353	34901	0.000787082	3.10398	0.149369	0.062	0.237	1.1611	1.06396	1.26744	0.0648701	TRUE	Both
Diverticulitis	Gastrointestinal	GI_523.4	412	34913	0.00142343	2.84667	-0.138029	-0.223	-0.053	0.871074	0.800115	0.94838	-0.0599451	TRUE	Both
Urinary tract infection [UTI]	Genitourinary	GU_591	3769	28946	0.00173793	2.75997	-0.0493006	-0.08	-0.018	0.951895	0.923116	0.982161	-0.021411	TRUE	Both
Memory loss	Neurological	NS_329.1	623	34431	0.00186635	2.72901	0.105565	0.039	0.172	1.11134	1.03977	1.18768	0.0458464	TRUE	Both
Skin symptoms	Dermatological	DE_679	4046	28123	0.0020879	2.68029	-0.0467116	-0.076	-0.017	0.954363	0.926816	0.983144	-0.0202866	TRUE	Both
Disorders of vitreous body	Sense organs	SO_376	1157	33759	0.00270095	2.56848	0.0767944	0.027	0.127	1.07982	1.02737	1.13542	0.0333514	TRUE	Both
Dementias and cerebral degeneration	Neurological	NS_328	288	34991	0.00285747	2.54402	0.147523	0.051	0.244	1.15896	1.05232	1.27634	0.0640685	TRUE	Both
Pain in elbow	Muscloskeletal	MS_713.32	902	33421	0.00417516	2.37933	-0.0830068	-0.14	-0.026	0.920345	0.869358	0.974335	-0.0360494	TRUE	Both
Other diseases of blood and blood-forming organs	Blood/Immune	BI_176	198	35121	0.00456141	2.3409	0.165587	0.051	0.28	1.18009	1.05232	1.32313	0.0719135	TRUE	Both
Localized swelling, mass and lump of skin and subcutaneous tissue	Dermatological	DE_681	2292	30940	0.00481187	2.31769	-0.05309	-0.09	-0.016	0.948295	0.913931	0.984127	-0.0230567	TRUE	Both
Postcoital bleeding	Genitourinary	GU_625.2	65	21485	0.00580052	2.23653	0.280032	0.081	0.479	1.32317	1.08437	1.61446	0.121616	TRUE	Female
Stiffness of joint	Muscloskeletal	MS_713.4	836	34226	0.0071124	2.14798	-0.0809153	-0.14	-0.022	0.922272	0.869358	0.97824	-0.0351411	TRUE	Both
Pinguecula	Sense organs	SO_366.21	57	35423	0.00734755	2.13386	0.293321	0.079	0.508	1.34087	1.0822	1.66196	0.127388	TRUE	Both
Abnormalities of breathing	Respiratory	RE_488	8499	23405	0.00739057	2.13132	-0.0311546	-0.054	-0.008	0.969326	0.947432	0.992032	-0.0135303	TRUE	Both
Osteoarthritis of more than one site	Muscloskeletal	MS_708.1	781	34183	0.00776083	2.11009	-0.0858403	-0.149	-0.023	0.917741	0.861569	0.977262	-0.03728	TRUE	Both
Effusion of joint	Muscloskeletal	MS_713.2	1815	31758	0.00801702	2.09599	-0.0551252	-0.096	-0.014	0.946367	0.908464	0.986098	-0.0239406	TRUE	Both
Chronic pain	Symptoms	SS_809.2	6464	26075	0.00806422	2.09344	-0.0332872	-0.058	-0.009	0.967261	0.94365	0.99104	-0.0144564	TRUE	Both
Joint derangements and related disorders	Muscloskeletal	MS_712	672	34110	0.00856566	2.06724	-0.0875407	-0.153	-0.022	0.916182	0.85813	0.97824	-0.0380185	TRUE	Both
Asthma	Respiratory	RE_475	5606	28216	0.00897138	2.04714	-0.0330453	-0.058	-0.008	0.967495	0.94365	0.992032	-0.0143514	TRUE	Both
Perforation of tympanic membrane	Sense organs	SO_391.7	64	35449	0.00953863	2.02051	0.26702	0.065	0.469	1.30607	1.06716	1.59839	0.115965	TRUE	Both
Megaloblastic anemia	Blood/Immune	BI_160.2	226	35139	0.00999786	2.00009	-0.149425	-0.263	-0.036	0.861203	0.768742	0.96464	-0.0648944	TRUE	Both
Irritable bowel syndrome	Gastrointestinal	GI_524.1	616	34501	0.0103096	1.98676	-0.0894996	-0.158	-0.021	0.914389	0.85385	0.979219	-0.0388692	TRUE	Both
Dermatophytosis of the body	Dermatological	DE_660.124	158	35020	0.0103666	1.98436	-0.17757	-0.313	-0.042	0.837303	0.73125	0.95887	-0.0771175	TRUE	Both
Sprains and strains of shoulder and upper arm	Muscloskeletal	MS_741.1	614	34154	0.0113089	1.94658	-0.0892371	-0.158	-0.02	0.914629	0.85385	0.980199	-0.0387552	TRUE	Both
Aphagia and dysphagia	Gastrointestinal	GI_512	1734	32720	0.0113846	1.94368	-0.0539343	-0.096	-0.012	0.947494	0.908464	0.988072	-0.0234234	TRUE	Both
Epiphora	Sense organs	SO_363.5	78	35414	0.0113997	1.94311	-0.257563	-0.457	-0.058	0.772933	0.63318	0.94365	-0.111858	TRUE	Both
Pulmonary valve disorders	Cardiovascular	CV_413.4	83	35314	0.0119181	1.92379	0.226264	0.05	0.403	1.25391	1.05127	1.49631	0.0982653	TRUE	Both
Osteoarthritis	Muscloskeletal	MS_708	7766	25355	0.012038	1.91944	-0.0322091	-0.057	-0.007	0.968304	0.944594	0.993024	-0.0139882	TRUE	Both
Coronary atherosclerosis [Atherosclerotic heart disease]	Cardiovascular	CV_404.2	2776	31752	0.0121577	1.91515	0.043745	0.01	0.078	1.04472	1.01005	1.08112	0.0189982	TRUE	Both
Functional intestinal disorder	Gastrointestinal	GI_524	686	34330	0.0124961	1.90322	-0.0824938	-0.147	-0.018	0.920817	0.863294	0.982161	-0.0358266	TRUE	Both
Symptoms related to joints	Muscloskeletal	MS_713	13381	18892	0.0136573	1.86464	-0.0275378	-0.049	-0.006	0.972838	0.952181	0.994018	-0.0119595	TRUE	Both
Ingrowing nail	Dermatological	DE_683.1	490	34643	0.0141719	1.84857	-0.0965755	-0.174	-0.019	0.907941	0.840297	0.981179	-0.0419422	TRUE	Both
Disturbances in tooth eruption	Gastrointestinal	GI_500.4	109	35330	0.0144124	1.84126	-0.20565	-0.37	-0.041	0.814118	0.690734	0.959829	-0.0893126	TRUE	Both
Noninflammatory disorders of vulva and perineum	Genitourinary	GU_620	210	21132	0.0146462	1.83427	-0.146903	-0.265	-0.029	0.863377	0.767206	0.971416	-0.0637993	TRUE	Female
Vitreous degeneration	Sense organs	SO_376.1	575	34669	0.0151684	1.81906	0.0880701	0.017	0.159	1.09206	1.01715	1.17234	0.0382484	TRUE	Both
Chronic bronchitis	Respiratory	RE_469.2	348	34924	0.0152674	1.81624	-0.112689	-0.204	-0.022	0.893428	0.815462	0.97824	-0.0489402	TRUE	Both
Intellectual disabilities	Mental	MB_300	127	35373	0.0156548	1.80535	0.175053	0.033	0.317	1.19131	1.03355	1.373	0.0760246	TRUE	Both
Pain in shoulder	Muscloskeletal	MS_713.31	5302	27616	0.0158029	1.80126	-0.0332972	-0.06	-0.006	0.967251	0.941765	0.994018	-0.0144608	TRUE	Both
Pain in joint	Muscloskeletal	MS_713.3	12879	19262	0.0159758	1.79654	-0.02712	-0.049	-0.005	0.973244	0.952181	0.995012	-0.0117781	TRUE	Both
Hematuria	Genitourinary	GU_593	1895	32088	0.0168853	1.77249	-0.0487061	-0.089	-0.009	0.952461	0.914846	0.99104	-0.0211528	TRUE	Both
Rotator cuff (capsule) sprain	Muscloskeletal	MS_741.14	267	35075	0.0174081	1.75925	-0.128175	-0.234	-0.023	0.879699	0.791362	0.977262	-0.0556659	TRUE	Both
Radiculopathy	Muscloskeletal	MS_718.1	3931	29930	0.0179742	1.74535	-0.0359218	-0.066	-0.006	0.964716	0.936131	0.994018	-0.0156006	TRUE	Both
Hernia	Gastrointestinal	GI_520	2489	31340	0.0187475	1.72706	-0.0422128	-0.077	-0.007	0.958666	0.92589	0.993024	-0.0183328	TRUE	Both
Fever	Symptoms	SS_805	1559	31543	0.0189408	1.7226	-0.0526842	-0.097	-0.009	0.94868	0.907556	0.99104	-0.0228805	TRUE	Both
Disorders of tooth develoment	Gastrointestinal	GI_500	159	35220	0.0192207	1.71623	-0.160404	-0.295	-0.026	0.8518	0.744532	0.974335	-0.0696624	TRUE	Both
Other symptoms and disorders of the respiratory system	Respiratory	RE_499	7037	24373	0.0207486	1.68301	-0.0293324	-0.054	-0.004	0.971094	0.947432	0.996008	-0.0127389	TRUE	Both
Abnormal glucose complicating pregnancy	Pregnancy	PP_909.3	190	21387	0.021906	1.65944	-0.144666	-0.268	-0.021	0.865312	0.764908	0.979219	-0.0628274	TRUE	Female
Vitamin B12 deficiency	Endocrine/Metab	EM_232.27	197	35212	0.0225599	1.64666	-0.141262	-0.263	-0.02	0.868262	0.768742	0.980199	-0.0613491	TRUE	Both
Vitreous opacities	Sense organs	SO_376.2	642	34449	0.0227626	1.64278	0.0757858	0.011	0.141	1.07873	1.01106	1.15142	0.0329134	TRUE	Both
Arterial embolism and thrombosis	Cardiovascular	CV_440.2	374	34889	0.0235005	1.62892	0.097331	0.013	0.182	1.10223	1.01308	1.19961	0.0422703	TRUE	Both
Acute upper respiratory infection	Respiratory	RE_460.1	6155	25235	0.0239012	1.62158	-0.0305462	-0.057	-0.004	0.969916	0.944594	0.996008	-0.0132661	TRUE	Both
Headache	Neurological	NS_331	7202	24654	0.0239473	1.62074	-0.0278499	-0.052	-0.004	0.972534	0.949329	0.996008	-0.0120951	TRUE	Both
Other and unspecified dorsopathies	Muscloskeletal	MS_717	936	33748	0.0243726	1.6131	-0.0640247	-0.12	-0.008	0.937982	0.88692	0.992032	-0.0278056	TRUE	Both
Diseases of salivary glands	Gastrointestinal	GI_506	415	34737	0.0250011	1.60204	-0.095085	-0.178	-0.012	0.909296	0.836942	0.988072	-0.0412949	TRUE	Both
Pain in limb	Symptoms	SS_809.3	9962	21857	0.0250921	1.60046	-0.0260046	-0.049	-0.003	0.974331	0.952181	0.997004	-0.0112937	TRUE	Both
Infection of the eye	Sense organs	SO_379	147	35132	0.0260334	1.58447	-0.158407	-0.298	-0.019	0.853502	0.742301	0.981179	-0.0687952	TRUE	Both
Influenza virus	Infections	ID_061	751	33560	0.0262943	1.58014	-0.0695273	-0.131	-0.008	0.932835	0.877218	0.992032	-0.0301953	TRUE	Both
Abdominal pain	Gastrointestinal	GI_527	10422	21230	0.0262952	1.58012	-0.0251756	-0.047	-0.003	0.975139	0.954087	0.997004	-0.0109336	TRUE	Both
Vitamin B group deficiency	Endocrine/Metab	EM_232.2	1209	33727	0.0272542	1.56457	-0.0553704	-0.105	-0.006	0.946135	0.900325	0.994018	-0.0240471	TRUE	Both
Respiratory infection	Respiratory	RE_460	7246	24046	0.0280005	1.55283	-0.0282639	-0.053	-0.003	0.972132	0.94838	0.997004	-0.0122749	TRUE	Both
Sprains and strains of wrist and hand	Muscloskeletal	MS_741.3	381	34559	0.028288	1.5484	-0.0967604	-0.183	-0.01	0.907773	0.832768	0.99005	-0.0420225	TRUE	Both
Sequelae of cancer	Neoplasms	CA_132	580	34772	0.0285295	1.54471	0.0765121	0.008	0.145	1.07952	1.00803	1.15604	0.0332288	TRUE	Both
Galactorrhea	Genitourinary	GU_612.21	70	21531	0.0286384	1.54305	0.212981	0.022	0.404	1.23736	1.02224	1.4978	0.0924965	TRUE	Female
Encephalopathy	Neurological	NS_345	577	34529	0.0295401	1.52959	-0.0770885	-0.147	-0.008	0.925808	0.863294	0.992032	-0.0334791	TRUE	Both
Dyspnea [Shortness of breath]	Respiratory	RE_488.1	6698	25422	0.0301308	1.52099	-0.0266579	-0.051	-0.003	0.973694	0.950279	0.997004	-0.0115774	TRUE	Both
Psychoactive substance withdrawal	Mental	MB_280.91	407	34643	0.0301399	1.52086	-0.0919387	-0.175	-0.009	0.912161	0.839457	0.99104	-0.0399284	TRUE	Both
Loose body in joint	Muscloskeletal	MS_712.1	60	35412	0.0302146	1.51978	-0.2506	-0.477	-0.024	0.778334	0.620643	0.976286	-0.108834	TRUE	Both
Dysuria	Genitourinary	GU_594.2	1867	31429	0.0305307	1.51526	-0.0443632	-0.085	-0.004	0.956606	0.918512	0.996008	-0.0192667	TRUE	Both
Cough	Respiratory	RE_499.1	6670	24786	0.0305315	1.51525	-0.0278589	-0.053	-0.003	0.972526	0.94838	0.997004	-0.012099	TRUE	Both
Symptoms involving digestive system	Gastrointestinal	GI_529	6686	25049	0.0334384	1.47575	-0.0265533	-0.051	-0.002	0.973796	0.950279	0.998002	-0.011532	TRUE	Both
Hallux rigidus	Muscloskeletal	MS_709.22	185	35269	0.0336441	1.47309	-0.136026	-0.262	-0.011	0.87282	0.769511	0.98906	-0.0590752	TRUE	Both
Peptic ulcer	Gastrointestinal	GI_513	802	34168	0.0337841	1.47129	-0.0647807	-0.125	-0.005	0.937273	0.882497	0.995012	-0.0281339	TRUE	Both
Stomatitis	Gastrointestinal	GI_507.1	100	35263	0.0340517	1.46786	-0.184405	-0.355	-0.014	0.831599	0.701173	0.986098	-0.0800863	TRUE	Both
Inflammation of eyelids	Sense organs	SO_360	1027	33639	0.0340813	1.46748	-0.0579982	-0.112	-0.004	0.943652	0.894044	0.996008	-0.0251883	TRUE	Both
Long QT syndrome	Cardiovascular	CV_416.6	127	35203	0.0341542	1.46656	0.153633	0.011	0.296	1.16606	1.01106	1.34447	0.0667221	TRUE	Both
Malignant neoplam of the bone and/or cartilage	Neoplasms	CA_104.1	53	35485	0.0341722	1.46633	0.239275	0.018	0.461	1.27033	1.01816	1.58566	0.103916	TRUE	Both
Hyper-coagulability	Blood/Immune	BI_168.2	254	35128	0.0343465	1.46412	-0.113457	-0.219	-0.008	0.892743	0.803322	0.992032	-0.0492737	TRUE	Both
Urinary incontinence and enuresis	Genitourinary	GU_594.3	1962	32505	0.0344282	1.46309	-0.0430916	-0.083	-0.003	0.957824	0.920351	0.997004	-0.0187145	TRUE	Both
Symptoms involving female genital tract	Genitourinary	GU_624	201	21079	0.0350795	1.45495	0.122567	0.009	0.237	1.1304	1.00904	1.26744	0.0532303	TRUE	Female
Raised antibody titer*	Symptoms	SS_826.3	52	35450	0.0351427	1.45417	-0.263004	-0.508	-0.018	0.768739	0.601698	0.982161	-0.114221	TRUE	Both
Superior glenoid labrum lesion	Muscloskeletal	MS_741.13	53	35419	0.0351559	1.454	-0.258099	-0.498	-0.018	0.772519	0.607745	0.982161	-0.112091	TRUE	Both
Presence of cardiac pacemaker	Cardiovascular	CV_419.1	90	35421	0.0352369	1.453	0.184073	0.013	0.355	1.2021	1.01308	1.42618	0.0799421	TRUE	Both
Pulmonary insufficiency and acute respiratory distress syndrome	Respiratory	RE_479	2188	31806	0.0369152	1.43279	-0.0392809	-0.076	-0.002	0.961481	0.926816	0.998002	-0.0170595	TRUE	Both
Fatty liver disease (FLD)	Gastrointestinal	GI_542.2	723	34137	0.0369327	1.43259	-0.0662893	-0.129	-0.004	0.93586	0.878974	0.996008	-0.0287891	TRUE	Both
Kidney stone disease	Genitourinary	GU_585	971	33878	0.0371333	1.43024	-0.0579245	-0.112	-0.003	0.943721	0.894044	0.997004	-0.0251563	TRUE	Both
Chronic liver disease	Gastrointestinal	GI_542	1556	32936	0.0374276	1.42681	-0.0458884	-0.089	-0.003	0.955149	0.914846	0.997004	-0.0199291	TRUE	Both
Sleep apnea	Neurological	NS_333.1	4486	29983	0.0376382	1.42437	-0.0289152	-0.056	-0.002	0.971499	0.945539	0.998002	-0.0125577	TRUE	Both
Malnutrition and underweight	Endocrine/Metab	EM_230	2077	31961	0.0380241	1.41994	-0.0403682	-0.079	-0.002	0.960436	0.92404	0.998002	-0.0175317	TRUE	Both
Intervertebral disc disorder	Muscloskeletal	MS_716	3728	30123	0.0386016	1.41339	-0.0321116	-0.063	-0.002	0.968398	0.938943	0.998002	-0.0139459	TRUE	Both
Attention and concentration deficit	Neurological	NS_329.41	65	35417	0.0386956	1.41234	-0.22594	-0.44	-0.012	0.797766	0.644036	0.988072	-0.0981244	TRUE	Both
Hypersomnia	Neurological	NS_333.3	1040	33724	0.0388414	1.4107	-0.0554348	-0.108	-0.003	0.946074	0.897628	0.997004	-0.024075	TRUE	Both
Coagulation defects, purpura and other hemorrhagic conditions	Blood/Immune	BI_168	906	33847	0.03901	1.40882	-0.0588271	-0.115	-0.003	0.94287	0.891366	0.997004	-0.0255483	TRUE	Both
Otitis media	Sense organs	SO_391.1	832	33611	0.0392236	1.40645	-0.0621331	-0.121	-0.003	0.939758	0.886034	0.997004	-0.0269841	TRUE	Both
Abnormality of urination	Genitourinary	GU_594	5713	26712	0.0407969	1.38937	-0.026926	-0.053	-0.001	0.973433	0.94838	0.999	-0.0116938	TRUE	Both
Autoimmune disease	Blood/Immune	BI_181	3699	30603	0.0409023	1.38825	-0.0311194	-0.061	-0.001	0.96936	0.940823	0.999	-0.013515	TRUE	Both
Congenital malformations of brain	Congenital	CM_750.1	56	35460	0.0409258	1.388	-0.241762	-0.474	-0.01	0.785243	0.622507	0.99005	-0.104996	TRUE	Both
Allergy to other anti-infective agents	Symptoms	SS_840.61	1092	33801	0.0430029	1.3665	-0.053025	-0.104	-0.002	0.948356	0.901225	0.998002	-0.0230284	TRUE	Both
Disorders of muscle	Muscloskeletal	MS_719	2630	30374	0.0433902	1.36261	-0.0356422	-0.07	-0.001	0.964986	0.932394	0.999	-0.0154792	TRUE	Both
Pulpitis	Gastrointestinal	GI_502.31	143	35254	0.0444708	1.35193	0.137389	0.003	0.271	1.14727	1.003	1.31128	0.0596674	TRUE	Both
Psychoactive substance abuse	Mental	MB_280.8	4434	29040	0.0449764	1.34702	-0.0279944	-0.055	-0.001	0.972394	0.946485	0.999	-0.0121578	TRUE	Both
Pain	Symptoms	SS_809	13420	17973	0.0456163	1.34088	-0.0221732	-0.044	0	0.978071	0.956954	1	-0.00962971	TRUE	Both
Round hole of retina without detachment	Sense organs	SO_374.14	104	35423	0.0462903	1.33451	-0.17156	-0.34	-0.003	0.84235	0.71177	0.997004	-0.0745075	TRUE	Both
Fracture of femur	Muscloskeletal	MS_745.11	199	35270	0.0472881	1.32525	0.115477	0.001	0.23	1.12241	1.001	1.2586	0.0501508	TRUE	Both
Mastodynia	Genitourinary	GU_612.5	1028	19776	0.0477037	1.32145	0.0533581	0.001	0.106	1.05481	1.001	1.11182	0.0231731	TRUE	Female
Myeloproliferative disorder	Neoplasms	CA_124	221	35167	0.0479013	1.31965	0.109312	0.001	0.218	1.11551	1.001	1.24359	0.0474735	TRUE	Both
Sinusitis	Respiratory	RE_462	2675	30689	0.0492145	1.30791	-0.0348308	-0.07	0	0.965769	0.932394	1	-0.0151268	TRUE	Both
Diverticular disease [Bowel diverticulosis]	Gastrointestinal	GI_523	1864	31795	0.0509639	1.29274	-0.0417985	-0.084	0	0.959063	0.919431	1	-0.0181529	TRUE	Both
Atherosclerosis [ASCVD]	Cardiovascular	CV_436	3249	30962	0.0517668	1.28595	0.0321064	0	0.064	1.03263	1	1.06609	0.0139436	TRUE	Both
Other disorders of arteries and arterioles	Cardiovascular	CV_443	328	34799	0.0517834	1.28581	0.0896273	-0.001	0.18	1.09377	0.999	1.19722	0.0389246	TRUE	Both
Carbuncle and furuncle	Dermatological	DE_660.4	270	34866	0.0521413	1.28282	-0.101358	-0.204	0.001	0.903609	0.815462	1.001	-0.0440193	TRUE	Both
Pain in hip	Muscloskeletal	MS_713.36	3706	29922	0.0532225	1.2739	-0.030103	-0.061	0	0.970346	0.940823	1	-0.0130736	TRUE	Both
Rash and other nonspecific skin eruption	Dermatological	DE_679.1	2177	30698	0.0534072	1.2724	-0.0374729	-0.075	0.001	0.963221	0.927743	1.001	-0.0162743	TRUE	Both
Secondary hypertension	Cardiovascular	CV_401.6	508	34721	0.0546981	1.26203	0.0714627	-0.001	0.144	1.07408	0.999	1.15488	0.0310358	TRUE	Both
Myalgia	Muscloskeletal	MS_724.1	2782	30475	0.0553954	1.25653	-0.0334212	-0.068	0.001	0.967131	0.93426	1.001	-0.0145146	TRUE	Both
False labor	Pregnancy	PP_941.5	382	20887	0.0555527	1.25529	0.0854101	-0.002	0.173	1.08916	0.998002	1.18887	0.0370931	TRUE	Female
Type 1 diabetes	Endocrine/Metab	EM_202.1	757	34359	0.0557232	1.25396	-0.0599944	-0.121	0.001	0.94177	0.886034	1.001	-0.0260552	TRUE	Both
Dissociative and somatoform disorders	Mental	MB_291	418	34779	0.0574635	1.24061	-0.0792954	-0.161	0.003	0.923767	0.851292	1.003	-0.0344376	TRUE	Both
Chest pain on breathing	Symptoms	SS_800.1	895	32890	0.0580815	1.23596	-0.055144	-0.112	0.002	0.946349	0.894044	1.002	-0.0239487	TRUE	Both
Abnormal glucose	Endocrine/Metab	EM_204	7217	25815	0.058136	1.23555	-0.0226873	-0.046	0.001	0.977568	0.955042	1.001	-0.00985297	TRUE	Both
Hereditary neuropathy	Genetic	GE_972.1	686	34295	0.0583214	1.23417	-0.0629697	-0.128	0.002	0.938972	0.879853	1.002	-0.0273474	TRUE	Both
Cystitis	Genitourinary	GU_592.1	784	33645	0.0589965	1.22917	-0.0579214	-0.118	0.002	0.943724	0.888696	1.002	-0.0251549	TRUE	Both
Benign neoplasm of meninges (Meningioma)	Neoplasms	CA_148.2	114	35434	0.0609254	1.2152	0.144771	-0.007	0.296	1.15577	0.993024	1.34447	0.0628733	TRUE	Both
Systemic lupus erythematosus [SLE]	Muscloskeletal	MS_700.11	557	34881	0.0611208	1.21381	-0.067675	-0.139	0.003	0.934564	0.870228	1.003	-0.0293909	TRUE	Both
Pediculosis, acariasis and other infestations	Infections	ID_086	142	35102	0.0613885	1.21191	-0.134889	-0.276	0.006	0.873813	0.758813	1.00602	-0.0585816	TRUE	Both
Obstructive and reflux uropathy	Genitourinary	GU_581.3	569	34535	0.0618069	1.20896	-0.0671692	-0.138	0.003	0.935037	0.871099	1.003	-0.0291712	TRUE	Both
Benign neoplasm of the digestive organs	Neoplasms	CA_136	3410	30738	0.062779	1.20219	-0.0314431	-0.065	0.002	0.969046	0.937067	1.002	-0.0136556	TRUE	Both
Other disorders of bone	Muscloskeletal	MS_727	2590	31282	0.0635505	1.19688	-0.034529	-0.071	0.002	0.96606	0.931462	1.002	-0.0149958	TRUE	Both
Snoring*	Respiratory	RE_488.9	817	33788	0.0637372	1.19561	-0.0553843	-0.114	0.003	0.946121	0.892258	1.003	-0.0240531	TRUE	Both
Hypothyroidism	Endocrine/Metab	EM_200.1	1816	33129	0.0640352	1.19358	0.038052	-0.002	0.078	1.03879	0.998002	1.08112	0.0165258	TRUE	Both
Suicidal ideations	Mental	MB_284.1	961	33829	0.0641672	1.19269	-0.0508931	-0.105	0.003	0.95038	0.900325	1.003	-0.0221026	TRUE	Both
Disorders of plasma-protein metabolism, NEC	Endocrine/Metab	EM_248	162	35080	0.0646917	1.18915	-0.124472	-0.257	0.008	0.882963	0.773368	1.00803	-0.0540574	TRUE	Both
Chronic atrial fibrillation*	Cardiovascular	CV_416.213	169	35319	0.0651131	1.18633	-0.123367	-0.254	0.008	0.883939	0.775692	1.00803	-0.0535775	TRUE	Both
Irregular menstrual cycle	Genitourinary	GU_626.13	1269	19298	0.0662984	1.1785	-0.0465605	-0.096	0.003	0.954507	0.908464	1.003	-0.020221	TRUE	Female
Specified cognitive deficit	Neurological	NS_329.4	124	35329	0.0670795	1.17341	-0.140882	-0.292	0.01	0.868592	0.746769	1.01005	-0.0611843	TRUE	Both
Lupus	Muscloskeletal	MS_700.1	589	34844	0.067387	1.17142	-0.0642514	-0.133	0.005	0.937769	0.875465	1.00501	-0.027904	TRUE	Both
Reaction to severe stress, and adjustment disorders	Mental	MB_290	3265	30716	0.0676046	1.17002	-0.0293825	-0.061	0.002	0.971045	0.940823	1.002	-0.0127607	TRUE	Both
Non-degenerative maculopathy	Sense organs	SO_374.7	343	35084	0.0680518	1.16716	-0.085382	-0.177	0.006	0.918161	0.83778	1.00602	-0.0370809	TRUE	Both
Psychoactive substance related disorders	Mental	MB_280	6231	26913	0.0683705	1.16513	-0.0222016	-0.046	0.002	0.978043	0.955042	1.002	-0.00964203	TRUE	Both
Acute pancreatitis	Gastrointestinal	GI_554.11	456	34845	0.0690255	1.16099	-0.0722686	-0.15	0.006	0.930281	0.860708	1.00602	-0.0313859	TRUE	Both
Cardiac arrest	Cardiovascular	CV_420	120	35305	0.0692267	1.15973	-0.142278	-0.296	0.011	0.86738	0.743787	1.01106	-0.0617907	TRUE	Both
Breast conditions, congenital or relating to hormones	Genitourinary	GU_612.2	380	21037	0.0696221	1.15725	0.0774479	-0.006	0.161	1.08053	0.994018	1.17468	0.0336352	TRUE	Female
Toxic encephalopathy	Neurological	NS_345.1	88	35305	0.0696282	1.15721	-0.167547	-0.349	0.013	0.845737	0.705393	1.01308	-0.0727649	TRUE	Both
Pleurodynia*	Symptoms	SS_800.11	286	34476	0.0708642	1.14957	-0.0912031	-0.19	0.008	0.912832	0.826959	1.00803	-0.039609	TRUE	Both
Central sleep apnea	Neurological	NS_333.12	59	35471	0.0712403	1.14727	0.193854	-0.017	0.404	1.21392	0.983144	1.4978	0.0841895	TRUE	Both
Threatened premature labor	Pregnancy	PP_903.2	234	21123	0.0713021	1.1469	0.0993938	-0.009	0.207	1.1045	0.99104	1.22998	0.0431662	TRUE	Female
Pruritus	Dermatological	DE_679.4	1488	32334	0.0715513	1.14538	-0.0411594	-0.086	0.004	0.959676	0.917594	1.00401	-0.0178753	TRUE	Both
Chondromalacia	Muscloskeletal	MS_728.1	374	34833	0.0716087	1.14503	-0.0796865	-0.166	0.007	0.923406	0.847046	1.00702	-0.0346074	TRUE	Both
Sleep disorders	Neurological	NS_333	6794	26746	0.0716137	1.145	-0.0217915	-0.045	0.002	0.978444	0.955997	1.002	-0.00946392	TRUE	Both
Deforming dorsopathies	Muscloskeletal	MS_714	1283	33097	0.0727075	1.13842	-0.0437923	-0.092	0.004	0.957153	0.912105	1.00401	-0.0190188	TRUE	Both
Fecal incontinence and encopresis	Gastrointestinal	GI_529.7	358	34983	0.0728703	1.13745	-0.0816951	-0.171	0.008	0.921553	0.842822	1.00803	-0.0354797	TRUE	Both
Stroke and transient cerebral ischemic attacks	Cardiovascular	CV_431	2134	32538	0.0732991	1.1349	-0.0344186	-0.072	0.003	0.966167	0.930531	1.003	-0.0149478	TRUE	Both
Localized adiposity	Endocrine/Metab	EM_236.2	149	35225	0.0733844	1.1344	-0.12562	-0.263	0.012	0.88195	0.768742	1.01207	-0.0545559	TRUE	Both
Inflammatory myopathy	Muscloskeletal	MS_700.4	136	35306	0.0738217	1.13182	-0.131678	-0.276	0.013	0.876623	0.758813	1.01308	-0.0571869	TRUE	Both
Pain in knee	Muscloskeletal	MS_713.37	7086	26010	0.074231	1.12941	-0.0222917	-0.047	0.002	0.977955	0.954087	1.002	-0.00968117	TRUE	Both
Essential thrombocythemia	Neoplasms	CA_124.5	149	35269	0.0744341	1.12823	0.119444	-0.012	0.251	1.12687	0.988072	1.28531	0.0518738	TRUE	Both
Benign neoplasm of the colon	Neoplasms	CA_136.41	2997	31171	0.0745225	1.12771	-0.0317601	-0.067	0.003	0.968739	0.935195	1.003	-0.0137932	TRUE	Both
Chronic sinusitis	Respiratory	RE_462.2	1539	32415	0.0770841	1.11304	-0.0397253	-0.084	0.004	0.961053	0.919431	1.00401	-0.0172525	TRUE	Both
Dislocation of shoulder	Muscloskeletal	MS_740.2	119	35322	0.0782239	1.10666	-0.137947	-0.291	0.016	0.871145	0.747516	1.01613	-0.0599096	TRUE	Both
Benign neoplasm of colon, rectum, anus and anal canal	Neoplasms	CA_136.4	3265	30972	0.0798217	1.09788	-0.0300809	-0.064	0.004	0.970367	0.938005	1.00401	-0.013064	TRUE	Both
Macrocytic anemia	Blood/Immune	BI_164.2	418	34702	0.0798402	1.09778	-0.0734569	-0.156	0.009	0.929176	0.855559	1.00904	-0.0319019	TRUE	Both
Barrett's esophagus	Gastrointestinal	GI_510.8	71	35463	0.0806261	1.09352	-0.185944	-0.395	0.023	0.83032	0.67368	1.02327	-0.0807546	TRUE	Both
Facial weakness	Neurological	NS_334.23	121	35143	0.0818468	1.087	-0.136137	-0.289	0.017	0.872723	0.749012	1.01715	-0.0591237	TRUE	Both
Glomerular diseases	Genitourinary	GU_580	444	34865	0.0823212	1.08449	-0.0701843	-0.149	0.009	0.932222	0.861569	1.00904	-0.0304806	TRUE	Both
Lymphedema	Blood/Immune	BI_177.4	394	34987	0.0832063	1.07984	0.0727105	-0.01	0.155	1.07542	0.99005	1.16766	0.0315778	TRUE	Both
Nausea and vomiting	Gastrointestinal	GI_528	4753	27222	0.0843226	1.07406	-0.0238972	-0.051	0.003	0.976386	0.950279	1.003	-0.0103784	TRUE	Both
Fracture of bones in thorax	Muscloskeletal	MS_745.6	579	34593	0.084414	1.07359	0.0597222	-0.008	0.128	1.06154	0.992032	1.13655	0.025937	TRUE	Both
Cutaneous cyst	Dermatological	DE_682.1	768	33999	0.08465	1.07237	-0.0541473	-0.116	0.007	0.947293	0.890475	1.00702	-0.0235159	TRUE	Both
Obstructive sleep apnea	Neurological	NS_333.11	4047	30568	0.0850662	1.07024	-0.0248867	-0.053	0.003	0.97542	0.94838	1.003	-0.0108082	TRUE	Both
Cramp and spasm	Muscloskeletal	MS_719.1	1856	31660	0.085135	1.06989	-0.035497	-0.076	0.005	0.965126	0.926816	1.00501	-0.0154161	TRUE	Both
Pelvic inflammatory disease (PID)	Genitourinary	GU_614.3	332	20872	0.0851774	1.06968	0.0794736	-0.011	0.17	1.08272	0.98906	1.1853	0.0345149	TRUE	Female
Scrotal pain*	Genitourinary	GU_603.6	170	35260	0.0866554	1.0622	-0.112468	-0.241	0.016	0.893626	0.785842	1.01613	-0.0488443	FALSE	Both
Malignant neoplasm of the breast	Neoplasms	CA_105	837	34555	0.0874362	1.05831	0.0512547	-0.008	0.11	1.05259	0.992032	1.11628	0.0222596	TRUE	Both
Aortic stenosis	Cardiovascular	CV_413.21	133	35335	0.0874979	1.058	0.12451	-0.018	0.267	1.13259	0.982161	1.30604	0.054074	TRUE	Both
Male erectile dysfunction*	Genitourinary	GU_605.1	1082	12336	0.0875275	1.05786	-0.0484971	-0.104	0.007	0.95266	0.901225	1.00702	-0.021062	TRUE	Male
Diabetic retinopathy	Sense organs	SO_374.42	857	34357	0.0886942	1.0521	-0.0501877	-0.108	0.008	0.951051	0.897628	1.00803	-0.0217962	TRUE	Both
Inflammatory diseases of uterus, except cervix	Genitourinary	GU_614.4	54	21474	0.0890717	1.05026	-0.202488	-0.436	0.031	0.816696	0.646618	1.03149	-0.0879394	TRUE	Female
Cyst or abscess of Bartholin's gland	Genitourinary	GU_614.53	102	21474	0.0892873	1.04921	-0.144557	-0.311	0.022	0.865406	0.732714	1.02224	-0.0627803	TRUE	Female
Diseases of the pancreas	Gastrointestinal	GI_554	832	34323	0.0894696	1.04832	-0.0503236	-0.108	0.008	0.950922	0.897628	1.00803	-0.0218553	TRUE	Both
Drug or chemical induced diabetes mellitus*	Endocrine/Metab	EM_202.32	68	35465	0.0899361	1.04607	-0.178897	-0.386	0.028	0.836192	0.679771	1.0284	-0.0776941	TRUE	Both
Rotator cuff tear or rupture	Muscloskeletal	MS_723.2	793	34397	0.0903912	1.04387	-0.0526422	-0.114	0.008	0.948719	0.892258	1.00803	-0.0228622	TRUE	Both
Flatulence, eructation, and gas pain	Gastrointestinal	GI_529.2	994	33531	0.0905021	1.04334	-0.0463224	-0.1	0.007	0.954734	0.904837	1.00702	-0.0201176	TRUE	Both
Scoliosis	Muscloskeletal	MS_714.3	375	34789	0.0907133	1.04233	-0.0744047	-0.161	0.012	0.928296	0.851292	1.01207	-0.0323136	TRUE	Both
Vomiting	Gastrointestinal	GI_528.2	3380	29254	0.0916354	1.03794	-0.026575	-0.057	0.004	0.973775	0.944594	1.00401	-0.0115414	TRUE	Both
Fibrosis and cirrhosis of liver	Gastrointestinal	GI_542.1	538	34806	0.0919499	1.03645	-0.0621888	-0.135	0.01	0.939705	0.873716	1.01005	-0.0270082	TRUE	Both
Benign neoplasm of the paranasal sinus and nasal cavity	Neoplasms	CA_135.5	130	35357	0.0923502	1.03456	-0.127433	-0.276	0.021	0.880353	0.758813	1.02122	-0.0553434	TRUE	Both
Cystitis and urethritis	Genitourinary	GU_592	939	33245	0.0928345	1.03229	-0.0470751	-0.102	0.008	0.954016	0.90303	1.00803	-0.0204444	TRUE	Both
Scabies	Infections	ID_086.2	100	35209	0.0930936	1.03108	-0.144943	-0.314	0.024	0.865071	0.730519	1.02429	-0.0629481	TRUE	Both
Puckering of macula	Sense organs	SO_374.71	241	35221	0.0943161	1.02541	-0.0933791	-0.203	0.016	0.910848	0.816278	1.01613	-0.040554	TRUE	Both
Heart transplant	Symptoms	SS_847.1	58	35493	0.0945269	1.02444	-0.191944	-0.417	0.033	0.825353	0.659021	1.03355	-0.0833604	TRUE	Both
Respiratory failure	Respiratory	RE_479.3	1295	33496	0.0979096	1.00917	-0.039468	-0.086	0.007	0.961301	0.917594	1.00702	-0.0171407	TRUE	Both
Primary thrombophilia	Blood/Immune	BI_168.21	232	35202	0.098304	1.00743	-0.0923333	-0.202	0.017	0.911801	0.817095	1.01715	-0.0400998	TRUE	Both
Presence of cardiac device	Cardiovascular	CV_419	441	35030	0.0983169	1.00737	0.0659116	-0.012	0.144	1.06813	0.988072	1.15488	0.0286251	TRUE	Both
Stimulant abuse or dependance	Mental	MB_280.51	1949	32583	0.0984765	1.00667	-0.0329709	-0.072	0.006	0.967567	0.930531	1.00602	-0.0143191	TRUE	Both
Renal failure	Genitourinary	GU_582	4869	29275	0.0986024	1.00611	-0.0226862	-0.05	0.004	0.977569	0.951229	1.00401	-0.00985248	TRUE	Both
Amblyopia	Sense organs	SO_386.1	120	35351	0.0998873	1.00049	-0.128559	-0.282	0.025	0.879362	0.754274	1.02532	-0.0558325	TRUE	Both
Genetic disease in fetus affecting management of mother	Pregnancy	PP_932.3	95	21464	0.100181	0.999216	0.138857	-0.027	0.304	1.14896	0.973361	1.35527	0.0603048	TRUE	Female
Dizziness and giddiness	Neurological	NS_354	3488	29100	0.100284	0.998768	-0.0263963	-0.058	0.005	0.973949	0.94365	1.00501	-0.0114638	TRUE	Both
Pancreatitis	Gastrointestinal	GI_554.1	540	34747	0.100599	0.997406	-0.0599592	-0.132	0.012	0.941803	0.876341	1.01207	-0.02604	TRUE	Both
Acute sinusitis	Respiratory	RE_462.1	1406	32550	0.100695	0.99699	-0.0387089	-0.085	0.008	0.962031	0.918512	1.00803	-0.016811	TRUE	Both
Pain in leg*	Symptoms	SS_809.32	2446	31298	0.101831	0.992121	-0.0293761	-0.065	0.006	0.971051	0.937067	1.00602	-0.0127579	TRUE	Both
Eye infection, viral	Sense organs	SO_379.2	132	35160	0.102018	0.991324	-0.121394	-0.267	0.024	0.885685	0.765673	1.02429	-0.052721	TRUE	Both
Sprains and strains of ankle and foot	Muscloskeletal	MS_741.6	875	33405	0.102857	0.987766	-0.0475164	-0.105	0.01	0.953595	0.900325	1.01005	-0.0206361	TRUE	Both
Nausea	Gastrointestinal	GI_528.1	3937	28209	0.104182	0.982208	-0.0240734	-0.053	0.005	0.976214	0.94838	1.00501	-0.0104549	TRUE	Both
Dysthymic disorder	Mental	MB_286.4	848	34152	0.108922	0.962885	-0.0476286	-0.106	0.011	0.953488	0.899425	1.01106	-0.0206848	TRUE	Both
Allergic rhinitis, due to animal hair and dander	Respiratory	RE_463.23	94	35414	0.109011	0.962531	-0.142835	-0.318	0.032	0.866897	0.727603	1.03252	-0.0620323	TRUE	Both
Diaphragmatic hernia	Gastrointestinal	GI_520.2	1015	33364	0.10961	0.960148	-0.0437867	-0.097	0.01	0.957158	0.907556	1.01005	-0.0190163	TRUE	Both
Genetic neuromuscular disease	Genetic	GE_972	745	34209	0.109684	0.959857	-0.0509338	-0.113	0.011	0.950342	0.893151	1.01106	-0.0221203	TRUE	Both
Allergic rhinitis	Respiratory	RE_463.2	3637	29991	0.110441	0.95687	-0.0249065	-0.055	0.006	0.975401	0.946485	1.00602	-0.0108168	TRUE	Both
Medial epicondylitis (Golfer's elbow)	Muscloskeletal	MS_723.3	61	35432	0.110574	0.956346	0.168689	-0.039	0.376	1.18375	0.961751	1.45645	0.0732609	TRUE	Both
Cirrhosis of liver	Gastrointestinal	GI_542.11	497	34863	0.111254	0.953686	-0.0611006	-0.136	0.014	0.940729	0.872843	1.0141	-0.0265357	TRUE	Both
Chest pain	Symptoms	SS_800	9787	21992	0.111254	0.953683	-0.0181316	-0.04	0.004	0.982032	0.960789	1.00401	-0.00787445	TRUE	Both
Intestinal obstruction	Gastrointestinal	GI_514.2	477	34603	0.111532	0.9526	-0.0621798	-0.139	0.014	0.939714	0.870228	1.0141	-0.0270043	TRUE	Both
Duodenitis	Gastrointestinal	GI_522.8	110	35193	0.111921	0.951088	-0.131017	-0.293	0.031	0.877203	0.746022	1.03149	-0.0568999	TRUE	Both
Embolism of cerebral or precerebral arteries	Cardiovascular	CV_440.21	111	35346	0.112443	0.949069	0.123737	-0.029	0.277	1.13172	0.971416	1.31917	0.0537382	TRUE	Both
Drug and medical agent allergy	Symptoms	SS_840.6	2086	32280	0.112515	0.948791	-0.030712	-0.069	0.007	0.969755	0.933327	1.00702	-0.0133381	TRUE	Both
Pain in foot and toes*	Symptoms	SS_809.34	3308	30263	0.113203	0.946142	-0.0250226	-0.056	0.006	0.975288	0.945539	1.00602	-0.0108672	TRUE	Both
Seafood allergy	Symptoms	SS_840.12	161	35235	0.113893	0.943504	-0.106076	-0.238	0.025	0.899357	0.788203	1.02532	-0.046068	TRUE	Both
Sebaceous cyst [Epidermal cyst]	Dermatological	DE_682.11	751	34026	0.114218	0.942266	-0.0500515	-0.112	0.012	0.95118	0.894044	1.01207	-0.0217371	TRUE	Both
Other symptoms and disorders of the soft tissue	Muscloskeletal	MS_724	6148	25437	0.115466	0.937547	-0.0206191	-0.046	0.005	0.979592	0.955042	1.00501	-0.00895477	TRUE	Both
Dermatitis due to substances taken internally	Dermatological	DE_668.4	96	35282	0.115751	0.936477	0.131951	-0.032	0.296	1.14105	0.968507	1.34447	0.0573055	TRUE	Both
Articular cartilage disorder	Muscloskeletal	MS_712.3	50	35423	0.117246	0.9309	-0.193177	-0.435	0.049	0.824336	0.647265	1.05022	-0.0838958	TRUE	Both
Other disorders of nose and nasal sinuses	Respiratory	RE_471	1325	32578	0.117599	0.929597	-0.037319	-0.084	0.009	0.963369	0.919431	1.00904	-0.0162074	TRUE	Both
Alcohol use disorders	Mental	MB_280.1	2620	31395	0.117828	0.928752	-0.0274486	-0.062	0.007	0.972925	0.939883	1.00702	-0.0119208	TRUE	Both
Spinal stenosis	Muscloskeletal	MS_715.4	2255	32180	0.117884	0.928544	-0.0300021	-0.068	0.008	0.970443	0.93426	1.00803	-0.0130297	TRUE	Both
Occipital neuralgia*	Muscloskeletal	MS_717.3	124	35365	0.117912	0.928442	-0.120668	-0.272	0.031	0.886328	0.761854	1.03149	-0.0524054	TRUE	Both
Oliguria and anuria	Genitourinary	GU_594.5	55	35412	0.119156	0.923884	0.172641	-0.044	0.39	1.18844	0.956954	1.47698	0.0749771	TRUE	Both
Thrombosis of cerebral or precerebral arteries	Cardiovascular	CV_440.22	99	35398	0.119293	0.923387	0.129072	-0.033	0.291	1.13777	0.967539	1.33776	0.0560552	TRUE	Both
Transient cerebral ischemic attack [TIA]	Cardiovascular	CV_431.2	394	34873	0.119507	0.922605	-0.0678922	-0.153	0.018	0.934361	0.85813	1.01816	-0.0294852	TRUE	Both
Malignant neoplasm of male genitalia	Neoplasms	CA_107	562	13214	0.119784	0.921601	-0.0606111	-0.137	0.016	0.941189	0.87197	1.01613	-0.026323	TRUE	Male
Hypertrichosis and hirsutism	Dermatological	DE_684.2	210	35194	0.120515	0.918958	0.0883656	-0.023	0.2	1.09239	0.977262	1.2214	0.0383767	TRUE	Both
Mixed conductive and sensorineural hearing loss	Sense organs	SO_396.3	125	35338	0.121041	0.917069	0.114959	-0.03	0.26	1.12183	0.970446	1.29693	0.0499259	TRUE	Both
Acute hepatitis	Gastrointestinal	GI_540.2	198	35240	0.121156	0.916657	0.0925607	-0.024	0.21	1.09698	0.976286	1.23368	0.0401986	TRUE	Both
Generalized osteoarthritis	Muscloskeletal	MS_708.11	473	34728	0.122034	0.913519	-0.0627478	-0.142	0.017	0.93918	0.867621	1.01715	-0.027251	TRUE	Both
Gallstones [Cholelithiasis]	Gastrointestinal	GI_550.1	1118	33818	0.122719	0.911089	-0.0399001	-0.091	0.011	0.960885	0.913018	1.01106	-0.0173284	TRUE	Both
Hypoparathyroidism	Endocrine/Metab	EM_208.1	72	35454	0.122768	0.910916	0.14907	-0.04	0.338	1.16075	0.960789	1.40214	0.0647402	TRUE	Both
Neutropenia	Blood/Immune	BI_170.1	373	34933	0.122951	0.910266	-0.0680775	-0.155	0.018	0.934188	0.856415	1.01816	-0.0295657	TRUE	Both
Deposits [accretions] on teeth	Gastrointestinal	GI_502.14	211	35286	0.12319	0.909426	-0.0913289	-0.207	0.025	0.912718	0.81302	1.02532	-0.0396636	TRUE	Both
Retention of urine	Genitourinary	GU_594.1	786	34075	0.123422	0.908609	-0.047641	-0.108	0.013	0.953476	0.897628	1.01308	-0.0206902	TRUE	Both
Malignant neoplasm of brain	Neoplasms	CA_109.3	93	35406	0.123609	0.907949	-0.137288	-0.312	0.037	0.871719	0.731982	1.03769	-0.0596234	TRUE	Both
Streptococcus B carrier	Pregnancy	PP_916.4	422	20802	0.124522	0.904756	0.0645843	-0.018	0.147	1.06672	0.982161	1.15835	0.0280486	TRUE	Female
Typical atrial flutter*	Cardiovascular	CV_416.221	63	35488	0.124525	0.904745	0.159793	-0.044	0.364	1.17327	0.956954	1.43907	0.0693973	TRUE	Both
Scarring hair loss*	Dermatological	DE_684.13	112	35413	0.12497	0.903194	0.118931	-0.033	0.271	1.12629	0.967539	1.31128	0.051651	TRUE	Both
Blepharitis	Sense organs	SO_360.4	610	34506	0.126119	0.899219	-0.0536873	-0.122	0.015	0.947728	0.885148	1.01511	-0.0233161	TRUE	Both
Diseases of esophagus	Gastrointestinal	GI_510	1460	32972	0.126604	0.897552	-0.0352958	-0.081	0.01	0.96532	0.922194	1.01005	-0.0153288	TRUE	Both
Tonsillitis and adenoiditis	Respiratory	RE_466	448	34561	0.127299	0.895176	-0.0613302	-0.14	0.018	0.940513	0.869358	1.01816	-0.0266354	TRUE	Both
Acute cholecystitis	Gastrointestinal	GI_550.21	83	35376	0.1281	0.892449	-0.145294	-0.332	0.042	0.864768	0.717487	1.04289	-0.0631003	TRUE	Both
Ischemic heart disease	Cardiovascular	CV_404	3490	30804	0.128232	0.892005	0.0240254	-0.007	0.055	1.02432	0.993024	1.05654	0.0104341	TRUE	Both
Excessive vomiting in pregnancy	Pregnancy	PP_911	370	20964	0.128883	0.889804	-0.0695216	-0.159	0.02	0.93284	0.852996	1.0202	-0.0301929	TRUE	Female
Enthesopathy/Enthesitis/Tendinopathy	Muscloskeletal	MS_723	3804	29947	0.1291	0.889074	-0.0240363	-0.055	0.007	0.97625	0.946485	1.00702	-0.0104388	TRUE	Both
Palpitations	Cardiovascular	CV_417.1	2006	32087	0.129263	0.888526	-0.0301795	-0.069	0.009	0.970271	0.933327	1.00904	-0.0131068	TRUE	Both
Wheelchair dependence	Symptoms	SS_844	125	35329	0.130005	0.88604	0.111395	-0.033	0.256	1.11784	0.967539	1.29175	0.048378	TRUE	Both
Extrinsic (acquired) hemolytic anemias	Blood/Immune	BI_161.2	51	35478	0.130315	0.885007	-0.182949	-0.42	0.054	0.832811	0.657047	1.05548	-0.0794537	TRUE	Both
Hemolytic anemias (not specified as genetic)	Blood/Immune	BI_161	51	35478	0.130315	0.885007	-0.182949	-0.42	0.054	0.832811	0.657047	1.05548	-0.0794537	TRUE	Both
Other nutritional deficiencies	Endocrine/Metab	EM_234	57	35405	0.130929	0.882963	-0.173765	-0.399	0.052	0.840494	0.670991	1.05338	-0.0754654	TRUE	Both
Dislocation of finger	Muscloskeletal	MS_740.5	77	35431	0.131169	0.882167	0.140609	-0.042	0.323	1.15097	0.95887	1.38127	0.0610657	TRUE	Both
Abnormal weight loss and underweight	Endocrine/Metab	EM_230.2	1219	33333	0.131284	0.881788	-0.0375911	-0.086	0.011	0.963107	0.917594	1.01106	-0.0163256	TRUE	Both
Intestinal malabsorption	Gastrointestinal	GI_525	155	35271	0.132721	0.87706	-0.10287	-0.237	0.031	0.902244	0.788991	1.03149	-0.0446758	TRUE	Both
Secondary diabetes	Endocrine/Metab	EM_202.3	489	34728	0.132947	0.876321	-0.0582271	-0.134	0.018	0.943436	0.87459	1.01816	-0.0252877	TRUE	Both
Pain in wrist*	Muscloskeletal	MS_713.34	925	33660	0.133391	0.874874	-0.042345	-0.098	0.013	0.958539	0.906649	1.01308	-0.0183902	TRUE	Both
Retinal occlusions	Sense organs	SO_374.9	173	35323	0.133982	0.872954	-0.0990381	-0.229	0.03	0.905708	0.795329	1.03045	-0.0430117	TRUE	Both
Chronic thyroiditis	Endocrine/Metab	EM_200.41	111	35407	0.134487	0.871319	-0.122218	-0.282	0.038	0.884955	0.754274	1.03873	-0.0530788	TRUE	Both
Ischemic cardiomyopathy*	Cardiovascular	CV_414.5	204	35219	0.134577	0.87103	0.0871067	-0.027	0.201	1.09101	0.973361	1.22262	0.0378299	TRUE	Both
Inflammatory polyneuropathy	Neurological	NS_337.2	59	35497	0.137746	0.860922	-0.168176	-0.39	0.054	0.845205	0.677057	1.05548	-0.073038	TRUE	Both
Allergies related to other diseases/symptoms	Symptoms	SS_840.8	3958	29417	0.137874	0.860518	-0.0225097	-0.052	0.007	0.977742	0.949329	1.00702	-0.00977584	TRUE	Both
Suicide ideation and attempt or self harm	Mental	MB_284	1123	33622	0.137981	0.860182	-0.0377927	-0.088	0.012	0.962913	0.915761	1.01207	-0.0164131	TRUE	Both
Cutaneous lupus erythematosus	Muscloskeletal	MS_700.12	228	35288	0.138329	0.859085	-0.0833875	-0.194	0.027	0.919995	0.823658	1.02737	-0.0362147	TRUE	Both
Allergy to narcotic agent	Symptoms	SS_840.63	438	34728	0.138684	0.857974	-0.0600585	-0.14	0.019	0.941709	0.869358	1.01918	-0.0260831	TRUE	Both
Abnormal weight loss	Endocrine/Metab	EM_230.21	992	33711	0.138724	0.857848	-0.0408066	-0.095	0.013	0.960015	0.909373	1.01308	-0.0177221	TRUE	Both
Instability of joint	Muscloskeletal	MS_712.6	286	34938	0.140288	0.852979	-0.0740581	-0.172	0.024	0.928618	0.841979	1.02429	-0.032163	TRUE	Both
Food allergy	Symptoms	SS_840.1	511	34620	0.141276	0.849932	-0.0554414	-0.129	0.018	0.946067	0.878974	1.01816	-0.0240779	TRUE	Both
Fracture of vertebrae	Muscloskeletal	MS_745.61	348	35037	0.142253	0.846939	0.0650994	-0.022	0.152	1.06727	0.97824	1.16416	0.0282723	TRUE	Both
Genetic diseases primary affecting the kidneys	Genetic	GE_976	54	35507	0.142373	0.846571	0.163159	-0.055	0.381	1.17722	0.946485	1.46375	0.0708589	TRUE	Both
Vertigo	Sense organs	SO_394.2	448	34653	0.143774	0.842319	0.0586875	-0.02	0.137	1.06044	0.980199	1.14683	0.0254877	TRUE	Both
Diseases of the jaws	Muscloskeletal	MS_734	608	34140	0.143949	0.841791	0.0498426	-0.017	0.117	1.05111	0.983144	1.12412	0.0216464	TRUE	Both
Atrophic vaginitis	Genitourinary	GU_618.3	488	20786	0.144445	0.840297	0.0571674	-0.02	0.134	1.05883	0.980199	1.14339	0.0248275	TRUE	Female
Disorders of the gallbladder	Gastrointestinal	GI_550	1386	33327	0.144794	0.83925	-0.0340176	-0.08	0.012	0.966554	0.923116	1.01207	-0.0147737	TRUE	Both
Altered mental status, unspecified	Neurological	NS_329.8	818	33742	0.146853	0.833116	-0.0431994	-0.102	0.015	0.95772	0.90303	1.01511	-0.0187613	TRUE	Both
Blindness and low vision	Sense organs	SO_388	645	34239	0.148857	0.82723	-0.048517	-0.114	0.017	0.952641	0.892258	1.01715	-0.0210707	TRUE	Both
Hypovolemia	Endocrine/Metab	EM_256.72	151	34931	0.149678	0.824842	0.096341	-0.035	0.227	1.10113	0.965605	1.25483	0.0418403	TRUE	Both
Renal sclerosis, unspecified	Genitourinary	GU_586.5	122	35321	0.149741	0.824661	0.107194	-0.039	0.253	1.11315	0.961751	1.28788	0.0465539	TRUE	Both
Other disorders of male genital organs	Genitourinary	GU_608	401	13087	0.149827	0.824408	-0.0623436	-0.147	0.023	0.93956	0.863294	1.02327	-0.0270755	TRUE	Male
Other disorders of the eyelids	Sense organs	SO_362	701	34503	0.151048	0.820884	-0.0468409	-0.111	0.017	0.954239	0.894939	1.01715	-0.0203427	TRUE	Both
Urinary urgency	Genitourinary	GU_594.6	561	34316	0.151055	0.820865	-0.0522498	-0.124	0.019	0.949092	0.88338	1.01918	-0.0226918	TRUE	Both
Disorders of the middle ear	Sense organs	SO_391	1156	33088	0.151601	0.819297	-0.0367785	-0.087	0.013	0.96389	0.916677	1.01308	-0.0159727	TRUE	Both
Nasal congestion*	Respiratory	RE_463.4	511	33801	0.151659	0.819131	-0.0539261	-0.128	0.02	0.947502	0.879853	1.0202	-0.0234198	TRUE	Both
Keratoconjunctivitis sicca	Sense organs	SO_367.31	188	35190	0.152287	0.817338	0.0869966	-0.032	0.206	1.09089	0.968507	1.22875	0.0377822	TRUE	Both
Stimulant use disorders	Mental	MB_280.5	2166	32344	0.152882	0.815643	-0.0270852	-0.064	0.01	0.973278	0.938005	1.01005	-0.011763	TRUE	Both
Chronic migraine without aura	Neurological	NS_331.64	394	35018	0.154417	0.811306	-0.0608034	-0.144	0.023	0.941008	0.865888	1.02327	-0.0264066	TRUE	Both
Abnormal results of pulmonary function studies	Respiratory	RE_496	159	35198	0.154442	0.811236	0.0937145	-0.035	0.223	1.09825	0.965605	1.24982	0.0406997	TRUE	Both
Bursitis	Muscloskeletal	MS_721.5	1007	33675	0.155655	0.807838	-0.0390668	-0.093	0.015	0.961686	0.911194	1.01511	-0.0169665	TRUE	Both
Muscle wasting and atrophy	Muscloskeletal	MS_719.6	91	35318	0.156711	0.804901	0.122496	-0.047	0.292	1.13032	0.954087	1.3391	0.0531995	TRUE	Both
Disorders of testis	Genitourinary	GU_603	474	13141	0.156877	0.804441	-0.0563804	-0.134	0.022	0.945179	0.87459	1.02224	-0.0244857	TRUE	Male
Diseases of hair and hair follicles	Dermatological	DE_684	1119	33790	0.15835	0.800383	0.0364691	-0.014	0.087	1.03714	0.986098	1.0909	0.0158383	TRUE	Both
Hypertrophic obstructive cardiomyopathy	Cardiovascular	CV_414.11	52	35512	0.159803	0.796416	-0.170498	-0.408	0.067	0.843245	0.664979	1.0693	-0.0740465	TRUE	Both
Vitamin B12 deficiency anemia due to intrinsic factor deficiency [Pernicious anemia]	Blood/Immune	BI_160.21	113	35346	0.160326	0.794995	-0.114281	-0.274	0.045	0.892007	0.760332	1.04603	-0.0496318	TRUE	Both
Gastrointestinal hemorrhage	Gastrointestinal	GI_557	2461	31610	0.160781	0.793764	-0.0255264	-0.061	0.01	0.974797	0.940823	1.01005	-0.011086	TRUE	Both
Parasites	Infections	ID_084	632	33002	0.161258	0.792479	-0.0480181	-0.115	0.019	0.953117	0.891366	1.01918	-0.020854	TRUE	Both
Hypopyon	Sense organs	SO_367.8	144	35346	0.161266	0.792457	0.0969477	-0.039	0.233	1.1018	0.961751	1.26238	0.0421038	TRUE	Both
Deviated nasal septum	Respiratory	RE_471.2	351	34879	0.161731	0.791208	-0.0635116	-0.152	0.025	0.938463	0.858988	1.02532	-0.0275827	TRUE	Both
Other diseases of stomach and duodenum	Gastrointestinal	GI_516	832	33675	0.161891	0.790776	-0.0417072	-0.1	0.017	0.959151	0.904837	1.01715	-0.0181132	TRUE	Both
Conduct disorders	Mental	MB_306	112	35295	0.162137	0.790119	-0.113635	-0.273	0.046	0.892583	0.761093	1.04707	-0.0493512	TRUE	Both
High risk human papillomavirus (HPV) DNA test positive	Symptoms	SS_834.3	338	34883	0.162472	0.78922	-0.0647084	-0.156	0.026	0.937341	0.855559	1.02634	-0.0281025	TRUE	Both
Chronic kidney disease	Genitourinary	GU_582.2	3747	31304	0.162861	0.788184	-0.0212444	-0.051	0.009	0.97898	0.950279	1.00904	-0.00922632	TRUE	Both
Malignant neoplasm of endometrium	Neoplasms	CA_106.21	88	21568	0.163257	0.787128	0.123261	-0.05	0.297	1.13118	0.951229	1.34582	0.0535316	TRUE	Female
Other disorders of the intestines	Gastrointestinal	GI_532	611	34153	0.163756	0.785804	-0.0481314	-0.116	0.02	0.953009	0.890475	1.0202	-0.0209032	TRUE	Both
Female infertility	Genitourinary	GU_629	327	21147	0.16425	0.784493	0.0642486	-0.026	0.155	1.06636	0.974335	1.16766	0.0279028	TRUE	Female
Benign neoplasm of the oral cavity	Neoplasms	CA_135.1	65	35452	0.164672	0.78338	0.142187	-0.058	0.343	1.15279	0.94365	1.40917	0.0617508	TRUE	Both
Dysmenorrhea	Genitourinary	GU_626.2	539	20553	0.165111	0.782223	-0.0515087	-0.124	0.021	0.949795	0.88338	1.02122	-0.0223699	TRUE	Female
Major depressive disorder	Mental	MB_286.2	6006	27566	0.165174	0.782058	0.0171516	-0.007	0.041	1.0173	0.993024	1.04185	0.00744884	TRUE	Both
Spondylolisthesis	Muscloskeletal	MS_714.6	690	34149	0.165511	0.781173	-0.0460022	-0.111	0.019	0.95504	0.894939	1.01918	-0.0199785	TRUE	Both
Hemoptysis	Respiratory	RE_487.3	271	34911	0.16553	0.781122	-0.071833	-0.173	0.03	0.930686	0.841138	1.03045	-0.0311967	TRUE	Both
Esophageal varices	Cardiovascular	CV_444.13	78	35455	0.166206	0.779354	0.128982	-0.054	0.312	1.13767	0.947432	1.36615	0.0560163	TRUE	Both
Ankylosis of joint	Muscloskeletal	MS_712.4	54	35468	0.166646	0.778205	-0.164366	-0.397	0.069	0.848431	0.672334	1.07144	-0.0713834	TRUE	Both
Social phobia	Mental	MB_288.42	51	35493	0.166648	0.778199	0.158511	-0.066	0.383	1.17176	0.936131	1.46668	0.0688403	TRUE	Both
Acute kidney failure	Genitourinary	GU_582.1	2710	31219	0.167383	0.776288	-0.0237764	-0.058	0.01	0.976504	0.94365	1.01005	-0.0103259	TRUE	Both
Diffuse diseases of connective tissue	Muscloskeletal	MS_700	972	34222	0.167603	0.775717	-0.0379685	-0.092	0.016	0.962743	0.912105	1.01613	-0.0164895	TRUE	Both
Esophagitis	Gastrointestinal	GI_510.2	1089	33594	0.169009	0.772091	-0.0364246	-0.088	0.015	0.964231	0.915761	1.01511	-0.015819	TRUE	Both
Fracture of lower limb	Muscloskeletal	MS_745.1	970	34143	0.170695	0.76778	0.0371719	-0.016	0.09	1.03787	0.984127	1.09417	0.0161436	TRUE	Both
Nasal polyps	Respiratory	RE_471.5	118	35374	0.171216	0.766455	-0.108203	-0.263	0.047	0.897446	0.768742	1.04812	-0.0469919	TRUE	Both
Diabetes mellitus or abnormal glucose in pregnancy, childbirth, and the puerperium	Pregnancy	PP_909	422	21086	0.171376	0.766051	-0.0575119	-0.14	0.025	0.944111	0.869358	1.02532	-0.0249771	TRUE	Female
Bradycardia	Cardiovascular	CV_417.3	561	34128	0.171713	0.765196	0.0487865	-0.021	0.119	1.05	0.979219	1.12637	0.0211877	TRUE	Both
Other follicular disorders	Dermatological	DE_682	2589	31111	0.171737	0.765137	-0.0244855	-0.06	0.011	0.975812	0.941765	1.01106	-0.0106339	TRUE	Both
Temporomandibular joint disorders	Muscloskeletal	MS_734.6	309	34848	0.171815	0.764939	0.0648181	-0.028	0.158	1.06696	0.972388	1.17117	0.0281502	TRUE	Both
Group B Streptococcus	Infections	ID_004.3	96	35304	0.172197	0.763976	-0.119106	-0.29	0.052	0.887713	0.748264	1.05338	-0.0517272	TRUE	Both
Sexually transmitted disease	Infections	ID_088	2091	31902	0.172451	0.763335	-0.026678	-0.065	0.012	0.973675	0.937067	1.01207	-0.0115861	TRUE	Both
Myopia	Sense organs	SO_387.2	1085	33559	0.172637	0.762867	0.0355529	-0.016	0.087	1.03619	0.984127	1.0909	0.0154404	TRUE	Both
Aphakia	Sense organs	SO_372.1	50	35511	0.172715	0.762669	0.158215	-0.069	0.386	1.17142	0.933327	1.47108	0.068712	TRUE	Both
Pain in arm*	Symptoms	SS_809.31	2086	31357	0.17314	0.761602	-0.0262423	-0.064	0.012	0.974099	0.938005	1.01207	-0.0113969	TRUE	Both
Mitral valve prolapse*	Cardiovascular	CV_413.12	129	35358	0.173194	0.761466	-0.102873	-0.251	0.045	0.902242	0.778022	1.04603	-0.0446771	TRUE	Both
Tubal pregnancy	Pregnancy	PP_901.12	50	21549	0.174808	0.757439	0.156902	-0.07	0.384	1.16988	0.932394	1.46815	0.0681418	TRUE	Female
Impacted cerumen	Sense organs	SO_390.4	1151	33280	0.176589	0.753037	-0.0349506	-0.086	0.016	0.965653	0.917594	1.01613	-0.0151789	TRUE	Both
Keratoderma	Dermatological	DE_680.2	302	34940	0.176669	0.752839	-0.0666251	-0.163	0.03	0.935546	0.849591	1.03045	-0.0289349	TRUE	Both
Chronic pulmonary edema	Respiratory	RE_480.2	414	34652	0.176749	0.752643	0.055543	-0.025	0.136	1.05711	0.97531	1.14568	0.024122	TRUE	Both
Male sexual dysfuction	Genitourinary	GU_605	1489	11889	0.176981	0.752073	-0.0345765	-0.085	0.016	0.966014	0.918512	1.01613	-0.0150164	TRUE	Male
Mammographic microcalcification	Neoplasms	CA_142.21	229	35111	0.178534	0.748278	0.0749692	-0.034	0.184	1.07785	0.966572	1.20202	0.0325587	FALSE	Both
Skull and face fracture	Muscloskeletal	MS_745.7	462	34793	0.179579	0.745744	-0.0527607	-0.13	0.024	0.948607	0.878095	1.02429	-0.0229137	TRUE	Both
Elevated C-reactive protein (CRP)	Symptoms	SS_825	81	35342	0.182588	0.738528	-0.126313	-0.312	0.059	0.881339	0.731982	1.06078	-0.0548571	TRUE	Both
Heart valve replaced	Cardiovascular	CV_413.6	189	35334	0.182951	0.737665	0.0803259	-0.038	0.199	1.08364	0.962713	1.22018	0.0348851	TRUE	Both
Malignant neoplasm of the prostate	Neoplasms	CA_107.2	548	13245	0.185292	0.732144	-0.0522059	-0.129	0.025	0.949133	0.878974	1.02532	-0.0226727	TRUE	Male
Chronic osteomyelitis	Muscloskeletal	MS_701.12	138	35362	0.185481	0.731701	0.0927619	-0.045	0.23	1.0972	0.955997	1.2586	0.040286	TRUE	Both
Trigeminal neuralgia	Neurological	NS_334.11	98	35423	0.187383	0.727269	-0.114116	-0.284	0.056	0.892154	0.752767	1.0576	-0.0495601	TRUE	Both
Dry mouth*	Gastrointestinal	GI_506.51	91	35316	0.187472	0.727062	-0.118974	-0.296	0.058	0.887831	0.743787	1.05971	-0.0516696	TRUE	Both
Convulsions	Neurological	NS_330.3	1143	33869	0.187517	0.726959	-0.0331718	-0.083	0.016	0.967372	0.920351	1.01613	-0.0144063	TRUE	Both
Heart block	Cardiovascular	CV_416.4	753	34149	0.188001	0.725839	0.04108	-0.02	0.102	1.04194	0.980199	1.10738	0.0178408	TRUE	Both
Nonspecific abnormal results of function study of liver	Gastrointestinal	GI_545	309	34913	0.188092	0.72563	-0.0636195	-0.158	0.031	0.938362	0.85385	1.03149	-0.0276296	TRUE	Both
Rhinitis and nasal congestion	Respiratory	RE_463	4618	28393	0.188402	0.724915	-0.0188439	-0.047	0.009	0.981333	0.954087	1.00904	-0.00818382	TRUE	Both
Dislocation of knee	Muscloskeletal	MS_740.7	71	35414	0.189087	0.723339	0.127612	-0.063	0.318	1.13611	0.938943	1.37438	0.0554212	TRUE	Both
Hemangioma	Neoplasms	CA_139.61	161	35182	0.189772	0.721768	0.0855798	-0.042	0.213	1.08935	0.95887	1.23738	0.0371668	TRUE	Both
Hypotension	Cardiovascular	CV_446	1129	33082	0.190277	0.720613	-0.0336818	-0.084	0.017	0.966879	0.919431	1.01715	-0.0146278	TRUE	Both
Keratoconjunctivitis	Sense organs	SO_367.3	234	35103	0.192498	0.715574	0.0710034	-0.036	0.178	1.07358	0.96464	1.19483	0.0308364	TRUE	Both
Constipation	Gastrointestinal	GI_529.5	3755	29004	0.193956	0.712298	-0.0196668	-0.049	0.01	0.980525	0.952181	1.01005	-0.00854118	TRUE	Both
Retinal neovascularization	Sense organs	SO_374.33	50	35482	0.194041	0.712105	-0.16127	-0.405	0.082	0.851062	0.666977	1.08546	-0.0700387	TRUE	Both
Inborn error of lipid metabolism	Genetic	GE_965	65	35442	0.194224	0.711696	0.132245	-0.067	0.332	1.14139	0.935195	1.39375	0.0574331	TRUE	Both
Infective meningitis	Neurological	NS_320.1	59	35444	0.194395	0.711315	-0.14582	-0.366	0.074	0.864313	0.693503	1.07681	-0.0633288	TRUE	Both
Malignant neoplasm of the ovary	Neoplasms	CA_106.3	79	21536	0.194876	0.710242	-0.126704	-0.318	0.065	0.880994	0.727603	1.06716	-0.0550269	TRUE	Female
Hemangioma and lymphangioma	Neoplasms	CA_139.6	164	35165	0.195041	0.709873	0.083776	-0.043	0.21	1.08739	0.957911	1.23368	0.0363835	TRUE	Both
Shock	Symptoms	SS_810	354	34854	0.196452	0.706744	-0.0579825	-0.146	0.03	0.943666	0.864158	1.03045	-0.0251815	TRUE	Both
Abnormality in fetal heart rate and rhythm complicating labor and delivery*	Pregnancy	PP_932.11	204	21035	0.196798	0.705979	0.0758411	-0.039	0.191	1.07879	0.961751	1.21046	0.0329374	TRUE	Female
Brain damage and brain death	Neurological	NS_346	319	34904	0.1968	0.705976	-0.0610333	-0.154	0.032	0.940792	0.857272	1.03252	-0.0265064	TRUE	Both
Disorders of the pituitary gland and its hypothalamic control	Endocrine/Metab	EM_209	322	35046	0.196822	0.705926	0.0594944	-0.031	0.15	1.0613	0.969476	1.16183	0.0258381	TRUE	Both
Hypertensive crisis*	Cardiovascular	CV_401.7	535	34603	0.197025	0.705479	-0.0470958	-0.119	0.024	0.953996	0.887808	1.02429	-0.0204534	TRUE	Both
Pure hyperglyceridemia	Endocrine/Metab	EM_239.21	321	34989	0.19723	0.705026	0.0599816	-0.031	0.151	1.06182	0.969476	1.163	0.0260497	TRUE	Both
Hydronephrosis	Genitourinary	GU_581.31	373	34888	0.19767	0.70406	-0.0566591	-0.143	0.03	0.944916	0.866754	1.03045	-0.0246067	TRUE	Both
Pituitary hyperfunction	Endocrine/Metab	EM_209.1	127	35346	0.200994	0.696817	0.0930161	-0.05	0.236	1.09748	0.951229	1.26617	0.0403964	TRUE	Both
Prurigo	Dermatological	DE_668.6	132	35286	0.201185	0.696405	-0.0949126	-0.24	0.051	0.909452	0.786628	1.05232	-0.04122	TRUE	Both
Vitamin deficiencies	Endocrine/Metab	EM_232	5098	28688	0.202352	0.693892	-0.0172015	-0.044	0.009	0.982946	0.956954	1.00904	-0.00747052	TRUE	Both
Gross hematuria	Genitourinary	GU_593.1	386	34926	0.202678	0.693192	-0.0554839	-0.141	0.03	0.946027	0.868489	1.03045	-0.0240963	TRUE	Both
Oligomenorrhea	Genitourinary	GU_626.11	654	20239	0.202772	0.692992	-0.0438905	-0.111	0.024	0.957059	0.894939	1.02429	-0.0190614	TRUE	Female
Sacrococcygeal disorders	Muscloskeletal	MS_717.2	571	34435	0.204761	0.688753	-0.0454378	-0.116	0.025	0.955579	0.890475	1.02532	-0.0197334	TRUE	Both
Anorectal abscess	Gastrointestinal	GI_530.2	161	35280	0.205187	0.68785	0.0820912	-0.045	0.209	1.08555	0.955997	1.23244	0.0356517	TRUE	Both
Complex regional pain syndrome	Neurological	NS_343.3	83	35454	0.206133	0.685853	-0.119211	-0.304	0.066	0.887621	0.737861	1.06823	-0.0517725	TRUE	Both
Genetic susceptibility to malignant neoplasm	Genetic	GE_961.8	71	35487	0.206353	0.685389	0.122635	-0.068	0.313	1.13047	0.93426	1.36752	0.0532596	TRUE	Both
Congenital talipes valgus	Congenital	CM_766.2	108	35347	0.207384	0.683225	-0.104404	-0.267	0.058	0.900861	0.765673	1.05971	-0.0453423	TRUE	Both
Visual discomfort	Sense organs	SO_386.3	79	35200	0.209584	0.678642	-0.120556	-0.309	0.068	0.886427	0.734181	1.07037	-0.0523568	TRUE	Both
Gastroparesis	Gastrointestinal	GI_516.4	287	35124	0.210301	0.677159	-0.0625642	-0.16	0.035	0.939353	0.852144	1.03562	-0.0271713	TRUE	Both
Gastrointestinal obstruction	Gastrointestinal	GI_514	802	33905	0.210488	0.676772	-0.0378772	-0.097	0.021	0.962831	0.907556	1.02122	-0.0164499	TRUE	Both
Fracture of pelvis	Muscloskeletal	MS_745.2	103	35427	0.210778	0.676174	0.100824	-0.057	0.259	1.10608	0.944594	1.29563	0.0437874	TRUE	Both
Septic shock	Symptoms	SS_810.1	142	35233	0.211483	0.674725	-0.0888039	-0.228	0.05	0.915025	0.796124	1.05127	-0.0385671	TRUE	Both
Pain in joints of hand	Muscloskeletal	MS_713.35	485	34457	0.212336	0.672977	-0.0488951	-0.126	0.028	0.952281	0.881615	1.0284	-0.0212349	TRUE	Both
Infection of amniotic cavity	Pregnancy	PP_920.3	111	21403	0.212572	0.672493	-0.10201	-0.262	0.058	0.90302	0.769511	1.05971	-0.0443025	TRUE	Female
Redundant prepuce and phimosis	Genitourinary	GU_604.1	83	13757	0.213231	0.67115	-0.117736	-0.303	0.068	0.88893	0.738599	1.07037	-0.0511322	TRUE	Male
Hypothyroidism (not specified as secondary)	Endocrine/Metab	EM_200.12	1615	33362	0.213735	0.670125	0.0270379	-0.016	0.07	1.02741	0.984127	1.07251	0.0117424	TRUE	Both
Uterine size date discrepancy	Pregnancy	PP_928.1	149	21289	0.214052	0.66948	-0.0895452	-0.231	0.052	0.914347	0.793739	1.05338	-0.038889	TRUE	Female
Hypertrophy of tonsils and adenoids	Respiratory	RE_466.4	158	35215	0.21407	0.669445	-0.0833947	-0.215	0.048	0.919988	0.806541	1.04917	-0.0362178	TRUE	Both
Secondary malignant neoplasm	Neoplasms	CA_116	458	34966	0.214196	0.669189	0.0487933	-0.028	0.126	1.05	0.972388	1.13428	0.0211906	TRUE	Both
Exotropia	Sense organs	SO_381.4	113	35396	0.214316	0.668945	0.0967744	-0.056	0.25	1.10161	0.945539	1.28403	0.0420286	TRUE	Both
Hypertrophic scar [Keloid scar]	Dermatological	DE_676.1	349	34984	0.21476	0.668046	-0.0561594	-0.145	0.033	0.945388	0.865022	1.03355	-0.0243897	TRUE	Both
Heart failure	Cardiovascular	CV_424	3094	31851	0.214875	0.667814	0.0200265	-0.012	0.052	1.02023	0.988072	1.05338	0.00869738	TRUE	Both
Allergy	Symptoms	SS_840	6430	26201	0.215424	0.666707	-0.0158107	-0.041	0.009	0.984314	0.959829	1.00904	-0.0068665	TRUE	Both
Meralgia paresthetica	Neurological	NS_336.52	91	35375	0.216533	0.664475	-0.111246	-0.288	0.065	0.894719	0.749762	1.06716	-0.0483136	TRUE	Both
Candidiasis of skin and nails	Dermatological	DE_660.11	177	35069	0.217272	0.662996	0.0767869	-0.045	0.199	1.07981	0.955997	1.22018	0.0333481	TRUE	Both
Herpes zoster	Infections	ID_052.32	501	34605	0.218118	0.661308	-0.0472816	-0.123	0.028	0.953819	0.884264	1.0284	-0.0205342	TRUE	Both
Alcohol abuse and dependence	Mental	MB_280.11	2367	31796	0.220034	0.65751	-0.0225257	-0.059	0.013	0.977726	0.942707	1.01308	-0.0097828	TRUE	Both
Cerebral infarction [Ischemic stroke]	Cardiovascular	CV_431.11	1281	33779	0.220321	0.656943	-0.0296427	-0.077	0.018	0.970792	0.92589	1.01816	-0.0128737	TRUE	Both
Eosinophilia	Blood/Immune	BI_171.7	55	35465	0.220923	0.655759	0.135736	-0.082	0.353	1.14538	0.921272	1.42333	0.0589494	TRUE	Both
Schizophrenia	Mental	MB_287.1	1026	34137	0.221085	0.65544	-0.0323962	-0.084	0.019	0.968123	0.919431	1.01918	-0.0140695	TRUE	Both
Dyspareunia	Genitourinary	GU_625.1	173	21244	0.221365	0.654891	-0.0788452	-0.205	0.048	0.924183	0.814647	1.04917	-0.034242	TRUE	Female
Pterygium of eye	Sense organs	SO_366.1	59	35489	0.22161	0.654411	0.131962	-0.08	0.344	1.14107	0.923116	1.41058	0.0573104	TRUE	Both
Hyperglycemia	Endocrine/Metab	EM_204.4	3308	30799	0.222055	0.65354	-0.0191392	-0.05	0.012	0.981043	0.951229	1.01207	-0.00831205	TRUE	Both
Congenital malformations of digestive system	Congenital	CM_758	69	35298	0.222324	0.653013	0.120933	-0.073	0.315	1.12855	0.929601	1.37026	0.0525205	TRUE	Both
Mitral valve insufficiency	Cardiovascular	CV_413.11	477	34579	0.222398	0.65287	-0.0476706	-0.124	0.029	0.953448	0.88338	1.02942	-0.0207031	TRUE	Both
Agoraphobia	Mental	MB_288.41	86	35447	0.224606	0.648579	-0.111991	-0.293	0.069	0.894052	0.746022	1.07144	-0.048637	TRUE	Both
Angioneurotic edema	Symptoms	SS_812.2	265	34913	0.225654	0.646556	-0.0634789	-0.166	0.039	0.938494	0.847046	1.03977	-0.0275686	TRUE	Both
Abnormal forces of labor	Pregnancy	PP_941	619	20547	0.226219	0.645471	0.0438736	-0.027	0.115	1.04485	0.973361	1.12187	0.0190541	TRUE	Female
Other complications of the puerperium NEC	Pregnancy	PP_952	59	21515	0.22675	0.644452	0.128305	-0.08	0.336	1.1369	0.923116	1.39934	0.0557221	TRUE	Female
Disorders of facial and cranial nerves	Neurological	NS_334	539	34448	0.22836	0.641379	-0.0440022	-0.116	0.028	0.956952	0.890475	1.0284	-0.0191099	TRUE	Both
Synoviopathy and bursopathy	Muscloskeletal	MS_721	3093	30564	0.229252	0.639687	-0.0205362	-0.054	0.013	0.979673	0.947432	1.01308	-0.00891877	TRUE	Both
Bronchospasm	Respiratory	RE_499.3	149	35159	0.229661	0.638914	-0.0831753	-0.219	0.053	0.92019	0.803322	1.05443	-0.0361226	TRUE	Both
Systolic heart failure	Cardiovascular	CV_424.2	1316	33882	0.229951	0.638364	0.028336	-0.018	0.075	1.02874	0.982161	1.07788	0.0123061	TRUE	Both
Polyp of corpus uteri	Genitourinary	GU_622.1	298	21074	0.233428	0.631848	-0.058739	-0.155	0.038	0.942953	0.856415	1.03873	-0.02551	TRUE	Female
Flat foot [pes planus]	Muscloskeletal	MS_710.41	789	34315	0.235393	0.628207	-0.0362117	-0.096	0.024	0.964436	0.908464	1.02429	-0.0157265	TRUE	Both
Chronic pain syndrome	Symptoms	SS_809.21	970	34094	0.235694	0.627651	-0.0327551	-0.087	0.021	0.967776	0.916677	1.02122	-0.0142254	TRUE	Both
Chronic nonalcoholic liver disease	Gastrointestinal	GI_542.7	807	34234	0.235808	0.627441	-0.0358036	-0.095	0.023	0.96483	0.909373	1.02327	-0.0155493	TRUE	Both
Hearing impairment	Sense organs	SO_396	1855	32804	0.236262	0.626606	-0.0250022	-0.066	0.016	0.975308	0.936131	1.01613	-0.0108583	TRUE	Both
Atrioventricular block, first degree	Cardiovascular	CV_416.411	186	35113	0.236889	0.625455	0.0723054	-0.048	0.192	1.07498	0.953134	1.21167	0.0314019	TRUE	Both
Allergy to sulfonamides	Symptoms	SS_840.613	288	35085	0.237334	0.62464	-0.0592026	-0.157	0.039	0.942516	0.854704	1.03977	-0.0257114	TRUE	Both
Delirium	Mental	MB_308.1	122	35202	0.237772	0.623839	-0.0907792	-0.241	0.06	0.913219	0.785842	1.06184	-0.0394249	TRUE	Both
Latex allergy	Symptoms	SS_840.4	146	35314	0.238166	0.623121	-0.0828717	-0.221	0.055	0.920469	0.801717	1.05654	-0.0359907	TRUE	Both
Edema	Symptoms	SS_812	3712	29280	0.238393	0.622706	-0.018275	-0.049	0.012	0.981891	0.952181	1.01207	-0.00793673	TRUE	Both
Other diseases of biliary tract	Gastrointestinal	GI_552	350	34850	0.239164	0.621304	-0.0531848	-0.142	0.035	0.948205	0.867621	1.03562	-0.0230979	TRUE	Both
Adhesive capsulitis of shoulder	Muscloskeletal	MS_723.1	352	34969	0.240786	0.61837	-0.0535112	-0.143	0.036	0.947895	0.866754	1.03666	-0.0232396	TRUE	Both
Abnormal findings on diagnostic imaging of lung	Respiratory	RE_495	2915	30763	0.241169	0.617678	-0.0196628	-0.053	0.013	0.980529	0.94838	1.01308	-0.00853943	TRUE	Both
Other disorders of bladder	Genitourinary	GU_596	888	34015	0.242086	0.61603	-0.0337601	-0.09	0.023	0.966803	0.913931	1.02327	-0.0146618	TRUE	Both
Trichomoniasis	Infections	ID_084.4	572	34197	0.243686	0.613169	-0.0420122	-0.113	0.029	0.958858	0.893151	1.02942	-0.0182457	TRUE	Both
Hashimoto thyroiditis [Chronic lymphocytic thyroiditis]	Endocrine/Metab	EM_200.411	107	35417	0.244156	0.612333	-0.0962562	-0.258	0.066	0.908231	0.772595	1.06823	-0.0418035	TRUE	Both
Infective and reactive arthropathies	Muscloskeletal	MS_702	146	35318	0.245493	0.609961	-0.081352	-0.219	0.056	0.921869	0.803322	1.0576	-0.0353307	TRUE	Both
Chondrocalcinosis	Muscloskeletal	MS_703.2	87	35407	0.245765	0.60948	0.103728	-0.071	0.279	1.1093	0.931462	1.32181	0.0450485	TRUE	Both
Hypertrophic conditions of skin	Dermatological	DE_676	755	33952	0.245798	0.609422	-0.0360546	-0.097	0.025	0.964588	0.907556	1.02532	-0.0156583	TRUE	Both
Stroke	Cardiovascular	CV_431.1	1426	33535	0.24654	0.608113	-0.026607	-0.072	0.018	0.973744	0.930531	1.01816	-0.0115553	TRUE	Both
Herpesvirus	Infections	ID_052	1627	32798	0.247395	0.606609	-0.0250636	-0.068	0.017	0.975248	0.93426	1.01715	-0.010885	TRUE	Both
Nail disorders	Dermatological	DE_683	1354	33120	0.247719	0.60604	-0.027849	-0.075	0.019	0.972535	0.927743	1.01918	-0.0120947	TRUE	Both
Human immunodeficiency virus	Infections	ID_057.1	1539	33793	0.250048	0.601977	0.025107	-0.018	0.068	1.02542	0.982161	1.07037	0.0109038	TRUE	Both
Macular degeneration	Sense organs	SO_374.5	392	34941	0.250488	0.601214	0.0494191	-0.035	0.134	1.05066	0.965605	1.14339	0.0214624	TRUE	Both
Malignant neoplasm of the breast, female	Neoplasms	CA_105.1	721	20845	0.251068	0.600209	0.0370016	-0.026	0.1	1.03769	0.974335	1.10517	0.0160696	TRUE	Female
Other nonmalignant breast conditions	Genitourinary	GU_612	2411	17695	0.251959	0.598671	0.021511	-0.015	0.058	1.02174	0.985112	1.05971	0.00934213	TRUE	Female
Other disorders and symptoms of the musculoskeletal system	Muscloskeletal	MS_730	1447	32968	0.255463	0.592672	-0.0260107	-0.071	0.019	0.974325	0.931462	1.01918	-0.0112963	TRUE	Both
Overactive bladder	Genitourinary	GU_596.2	458	34811	0.256211	0.591402	-0.0453792	-0.124	0.033	0.955635	0.88338	1.03355	-0.0197079	TRUE	Both
Degenerative disc disease	Muscloskeletal	MS_716.2	2467	31476	0.256783	0.590434	-0.0208879	-0.057	0.015	0.979329	0.944594	1.01511	-0.00907148	TRUE	Both
Hemorrhage of rectum and anus	Gastrointestinal	GI_557.8	1020	33523	0.257074	0.589943	-0.03052	-0.083	0.022	0.969941	0.920351	1.02224	-0.0132547	TRUE	Both
Non-pressure chronic ulcer	Dermatological	DE_686.2	785	34352	0.257257	0.589633	-0.0344983	-0.094	0.025	0.96609	0.910283	1.02532	-0.0149824	TRUE	Both
Disorders of conjunctiva	Sense organs	SO_366	248	34993	0.258203	0.588038	0.0596901	-0.044	0.163	1.06151	0.956954	1.17704	0.0259231	TRUE	Both
Functional dyspepsia	Gastrointestinal	GI_527.3	454	34399	0.259682	0.585558	-0.045553	-0.125	0.034	0.955469	0.882497	1.03458	-0.0197834	TRUE	Both
Benign neoplasm of eye	Neoplasms	CA_148.1	76	35438	0.260502	0.584189	-0.111437	-0.306	0.083	0.894547	0.736387	1.08654	-0.0483966	TRUE	Both
Occlusion and stenosis of cerebral arteries	Cardiovascular	CV_433.1	228	35173	0.261479	0.582564	-0.0632331	-0.174	0.047	0.938725	0.840297	1.04812	-0.0274618	TRUE	Both
Pityriasis versicolor	Dermatological	DE_660.13	124	35238	0.262123	0.581495	-0.0852984	-0.234	0.064	0.918238	0.791362	1.06609	-0.0370446	TRUE	Both
Mood [affective] disorders	Mental	MB_286	8545	24742	0.262352	0.581116	0.0123821	-0.009	0.034	1.01246	0.99104	1.03458	0.00537749	TRUE	Both
Escherichia coli	Infections	ID_003	221	34905	0.262843	0.580303	-0.0636619	-0.175	0.048	0.938322	0.839457	1.04917	-0.027648	TRUE	Both
Rupture of uterus	Pregnancy	PP_945	81	21423	0.264544	0.577502	0.102126	-0.077	0.282	1.10752	0.92589	1.32578	0.0443527	TRUE	Female
Diabetes mellitus due to underlying condition*	Endocrine/Metab	EM_202.31	339	34969	0.264663	0.577307	-0.0516996	-0.143	0.039	0.949614	0.866754	1.03977	-0.0224529	TRUE	Both
Penicillin allergy	Symptoms	SS_840.611	650	34445	0.265174	0.57647	-0.0372581	-0.103	0.028	0.963427	0.902127	1.0284	-0.016181	TRUE	Both
Visual field defects	Sense organs	SO_386.4	281	35040	0.26729	0.573017	-0.0564182	-0.156	0.043	0.945144	0.855559	1.04394	-0.0245021	TRUE	Both
Atrophic gastritis	Gastrointestinal	GI_522.92	126	35086	0.26809	0.571719	-0.084624	-0.234	0.065	0.918858	0.791362	1.06716	-0.0367517	TRUE	Both
Stricture of artery [Arterial stenosis]	Cardiovascular	CV_443.1	178	35138	0.269432	0.569552	0.0688705	-0.053	0.191	1.0713	0.94838	1.21046	0.0299101	TRUE	Both
Chronic inflammatory pelvic disease	Genitourinary	GU_614.32	68	21524	0.269656	0.56919	0.109548	-0.085	0.304	1.11577	0.918512	1.35527	0.0475762	TRUE	Female
Scrotal varices [Varicocele]	Cardiovascular	CV_444.15	59	13740	0.269699	0.569121	-0.123874	-0.344	0.096	0.883491	0.708929	1.10076	-0.0537978	TRUE	Male
Schizoaffective disorder	Mental	MB_287.2	692	34654	0.270021	0.568602	-0.0353891	-0.098	0.027	0.96523	0.906649	1.02737	-0.0153693	TRUE	Both
Disorders of the retina	Sense organs	SO_374	2303	32354	0.27142	0.566358	-0.0206157	-0.057	0.016	0.979595	0.944594	1.01613	-0.00895328	TRUE	Both
Cholecystitis	Gastrointestinal	GI_550.2	207	35113	0.272264	0.56501	-0.0652588	-0.182	0.051	0.936825	0.833601	1.05232	-0.0283416	TRUE	Both
Nail dystrophy*	Dermatological	DE_683.2	259	34995	0.272276	0.564991	0.0569648	-0.045	0.159	1.05862	0.955997	1.17234	0.0247395	TRUE	Both
Ovarian cyst	Genitourinary	GU_619.2	1386	19372	0.273691	0.562739	0.025764	-0.02	0.072	1.0261	0.980199	1.07466	0.0111891	TRUE	Female
Bacterial infections	Infections	ID_089.1	4191	28236	0.273712	0.562706	-0.0159553	-0.045	0.013	0.984171	0.955997	1.01308	-0.00692929	TRUE	Both
Disorders of optic nerve and visual pathways	Sense organs	SO_380	672	34536	0.27468	0.561172	0.0354707	-0.028	0.099	1.03611	0.972388	1.10407	0.0154047	TRUE	Both
Acute respiratory failure	Respiratory	RE_479.31	1016	33815	0.275349	0.560117	-0.0291187	-0.081	0.023	0.971301	0.922194	1.02327	-0.0126461	TRUE	Both
Rheumatoid arthritis with rheumatoid factor*	Muscloskeletal	MS_705.12	237	35305	0.275635	0.559666	-0.0606009	-0.17	0.048	0.941199	0.843665	1.04917	-0.0263186	TRUE	Both
Hyposmolality and/or hyponatremia	Endocrine/Metab	EM_256.2	889	33681	0.275797	0.55941	-0.0310803	-0.087	0.025	0.969398	0.916677	1.02532	-0.013498	TRUE	Both
Iridocyclitis	Sense organs	SO_367.52	429	34914	0.276098	0.558936	-0.0447591	-0.125	0.036	0.956228	0.882497	1.03666	-0.0194386	TRUE	Both
Uveitis	Sense organs	SO_367.5	443	34888	0.277179	0.557239	-0.0439348	-0.123	0.035	0.957016	0.884264	1.03562	-0.0190807	TRUE	Both
Metabolic encephalopathy	Neurological	NS_345.2	119	35267	0.277361	0.556955	-0.0841108	-0.236	0.068	0.919329	0.789781	1.07037	-0.0365289	TRUE	Both
Chronic tonsillitis and adenoiditis	Respiratory	RE_466.2	75	35427	0.278566	0.555072	-0.106796	-0.3	0.086	0.898709	0.740818	1.08981	-0.0463808	TRUE	Both
Epilepsy, recurrent seizures, convulsions	Neurological	NS_330	1543	33476	0.278675	0.554901	-0.0235851	-0.066	0.019	0.976691	0.936131	1.01918	-0.0102429	TRUE	Both
Trigeminal nerve disorders [CN5]	Neurological	NS_334.1	140	35312	0.278677	0.554899	-0.0777478	-0.218	0.063	0.925198	0.804125	1.06503	-0.0337655	TRUE	Both
Cortical age-related cataract	Sense organs	SO_371.1	275	35040	0.278702	0.554859	0.0553167	-0.045	0.155	1.05688	0.955997	1.16766	0.0240237	TRUE	Both
Dermatochalasis of eyelid	Sense organs	SO_362.6	101	35459	0.278962	0.554456	-0.0948831	-0.267	0.077	0.909479	0.765673	1.08004	-0.0412072	TRUE	Both
Chlamydia	Infections	ID_016	294	34866	0.279078	0.554274	0.0536296	-0.043	0.151	1.05509	0.957911	1.163	0.023291	TRUE	Both
Postpartum hemorrhage	Pregnancy	PP_945.3	77	21432	0.280719	0.551728	0.101295	-0.083	0.285	1.1066	0.920351	1.32976	0.0439917	TRUE	Female
Polyclonal hypergammaglobulinemia	Blood/Immune	BI_180.2	72	35421	0.281389	0.550692	-0.108975	-0.307	0.089	0.896752	0.735651	1.09308	-0.0473275	TRUE	Both
Occlusion and stenosis of precerebral arteries	Cardiovascular	CV_433.2	543	34547	0.281635	0.550313	0.0394531	-0.032	0.111	1.04024	0.968507	1.11739	0.0171342	TRUE	Both
Congenital deformities of feet	Congenital	CM_766	182	35176	0.282383	0.549162	-0.0679249	-0.192	0.056	0.934331	0.825307	1.0576	-0.0294994	TRUE	Both
Acute cystitis	Genitourinary	GU_592.11	526	34182	0.282937	0.54831	-0.0397533	-0.112	0.033	0.961027	0.894044	1.03355	-0.0172646	TRUE	Both
Heartburn	Gastrointestinal	GI_515	452	34350	0.287199	0.541816	0.042064	-0.035	0.12	1.04296	0.965605	1.1275	0.0182682	TRUE	Both
Delusional disorders	Mental	MB_287.4	163	35226	0.287446	0.541443	0.0685033	-0.058	0.195	1.0709	0.94365	1.21531	0.0297506	TRUE	Both
Cardiovascular disorders complicating pregnancy, childbirth, or the puerperium	Pregnancy	PP_924	63	21527	0.290079	0.537484	-0.113576	-0.324	0.097	0.892637	0.72325	1.10186	-0.0493253	TRUE	Female
Aortic insufficiency	Cardiovascular	CV_413.22	193	35204	0.290196	0.537308	0.0637952	-0.054	0.182	1.06587	0.947432	1.19961	0.0277059	TRUE	Both
Peripheral autonomic neuropathy	Neurological	NS_343.1	61	35385	0.291444	0.535445	0.111814	-0.096	0.32	1.11831	0.908464	1.37713	0.0485604	TRUE	Both
Disorder of nervous system	Neurological	NS_349	501	34318	0.29192	0.534736	-0.0400501	-0.115	0.034	0.960741	0.891366	1.03458	-0.0173936	TRUE	Both
Pathological fracture	Muscloskeletal	MS_745.9	200	35117	0.291965	0.53467	0.0621754	-0.053	0.178	1.06415	0.94838	1.19483	0.0270024	TRUE	Both
Chronic cystitis	Genitourinary	GU_592.12	79	35458	0.292708	0.533566	-0.100963	-0.289	0.087	0.903966	0.749012	1.0909	-0.0438478	TRUE	Both
Retrovirus	Infections	ID_057	1545	33784	0.294714	0.5306	0.0228347	-0.02	0.066	1.0231	0.980199	1.06823	0.009917	TRUE	Both
Appendicitis	Gastrointestinal	GI_518	152	35332	0.296221	0.528384	0.0698381	-0.061	0.201	1.07233	0.940823	1.22262	0.0303303	TRUE	Both
Syncope and collapse	Symptoms	SS_808	1873	31963	0.296628	0.527788	-0.021165	-0.061	0.019	0.979057	0.940823	1.01918	-0.00919185	TRUE	Both
Sialoadenitis	Gastrointestinal	GI_506.3	122	35317	0.297529	0.52647	-0.0808124	-0.233	0.071	0.922367	0.792154	1.07358	-0.0350964	TRUE	Both
Hemorrhoids	Cardiovascular	CV_439	2118	31195	0.298846	0.524552	-0.0204316	-0.059	0.018	0.979776	0.942707	1.01816	-0.00887334	TRUE	Both
Presence of cardiac defibrillator	Cardiovascular	CV_419.2	303	35211	0.29926	0.523951	0.0496462	-0.044	0.143	1.0509	0.956954	1.15373	0.0215611	TRUE	Both
Coma	Neurological	NS_355.1	254	35103	0.299693	0.523323	-0.0546639	-0.158	0.049	0.946803	0.85385	1.05022	-0.0237402	TRUE	Both
Osteoporosis and low bone density	Muscloskeletal	MS_726	1080	33790	0.300563	0.522065	-0.0293143	-0.085	0.026	0.971111	0.918512	1.02634	-0.0127311	TRUE	Both
Ventricular premature depolarization*	Cardiovascular	CV_416.52	243	34954	0.302483	0.519299	0.0551473	-0.05	0.16	1.0567	0.951229	1.17351	0.0239502	TRUE	Both
Abnormal products of conception	Pregnancy	PP_901	379	21036	0.302585	0.519152	0.0450744	-0.041	0.131	1.04611	0.959829	1.13997	0.0195756	TRUE	Female
Disturbances of sensation of smell and taste	Neurological	NS_352	166	35204	0.303029	0.518516	0.0663001	-0.06	0.192	1.06855	0.941765	1.21167	0.0287938	TRUE	Both
Bronchitis	Respiratory	RE_469	2510	30713	0.30313	0.518371	-0.0190171	-0.055	0.017	0.981163	0.946485	1.01715	-0.00825904	TRUE	Both
Cannabis use disorders	Mental	MB_280.3	1646	32557	0.304861	0.515899	-0.0218769	-0.064	0.02	0.978361	0.938005	1.0202	-0.00950102	TRUE	Both
Adrenocortical insufficiency	Endocrine/Metab	EM_211.2	136	35368	0.306677	0.513319	0.0721792	-0.066	0.211	1.07485	0.936131	1.23491	0.031347	TRUE	Both
Rheumatoid arthritis and other inflammatory polyarthropathies	Muscloskeletal	MS_705	896	34243	0.307427	0.512258	-0.0294147	-0.086	0.027	0.971014	0.917594	1.02737	-0.0127746	TRUE	Both
Excessive fetal growth	Pregnancy	PP_929	138	21397	0.307541	0.512096	-0.0745073	-0.218	0.069	0.928201	0.804125	1.07144	-0.0323581	TRUE	Female
Drug-induced psychotic disorder	Mental	MB_287.5	176	35289	0.30783	0.511689	-0.0645438	-0.189	0.06	0.937495	0.827787	1.06184	-0.028031	TRUE	Both
Hyperosmolality and/or hypernatremia	Endocrine/Metab	EM_256.1	137	35114	0.307967	0.511496	0.0719557	-0.066	0.21	1.07461	0.936131	1.23368	0.03125	TRUE	Both
Jaundice	Symptoms	SS_814	98	35288	0.30836	0.510942	-0.0863278	-0.252	0.08	0.917294	0.777245	1.08329	-0.0374917	TRUE	Both
Congenital anomalies of the heart	Congenital	CM_763	283	35068	0.309486	0.50936	0.0501888	-0.047	0.147	1.05147	0.954087	1.15835	0.0217967	TRUE	Both
Psychotic disorder	Mental	MB_287	1783	33077	0.310392	0.508089	-0.0206228	-0.06	0.019	0.979588	0.941765	1.01918	-0.00895637	TRUE	Both
Cartilage tear of knee	Muscloskeletal	MS_742	679	34519	0.311149	0.507032	-0.0333136	-0.098	0.031	0.967235	0.906649	1.03149	-0.0144679	TRUE	Both
Myasthenia gravis and other myoneural disorders	Neurological	NS_338	67	35474	0.311416	0.506658	-0.105066	-0.308	0.098	0.900265	0.734915	1.10296	-0.0456296	TRUE	Both
Polyneuropathies	Neurological	NS_337	2507	31867	0.312983	0.504479	-0.0180777	-0.053	0.017	0.982085	0.94838	1.01715	-0.00785106	TRUE	Both
Diplopia	Sense organs	SO_386.2	190	35177	0.314517	0.502356	-0.0619166	-0.183	0.059	0.939961	0.832768	1.06078	-0.0268901	TRUE	Both
Ptosis of eyelid	Sense organs	SO_361.3	219	35228	0.315148	0.501486	-0.0580323	-0.171	0.055	0.943619	0.842822	1.05654	-0.0252031	TRUE	Both
Dermatophytosis	Dermatological	DE_660.12	2665	31100	0.315223	0.501383	-0.0180087	-0.053	0.017	0.982152	0.94838	1.01715	-0.00782108	TRUE	Both
Hypomagnesemia*	Endocrine/Metab	EM_247.42	720	34100	0.315915	0.500429	0.0313695	-0.03	0.093	1.03187	0.970446	1.09746	0.0136236	TRUE	Both
Right bundle branch block	Cardiovascular	CV_416.43	226	35099	0.316315	0.499881	0.0557362	-0.053	0.165	1.05732	0.94838	1.17939	0.0242059	TRUE	Both
Cyst and mucocele of nose and nasal sinus*	Respiratory	RE_471.1	58	35395	0.316404	0.499758	-0.111849	-0.331	0.107	0.89418	0.718205	1.11293	-0.0485753	TRUE	Both
Hemorrhage from respiratory passages	Respiratory	RE_487	717	34010	0.317463	0.498306	-0.0320361	-0.095	0.031	0.968472	0.909373	1.03149	-0.0139131	TRUE	Both
Bacterial infection of the skin	Dermatological	DE_660.2	52	35349	0.318206	0.497292	0.113728	-0.11	0.337	1.12045	0.895834	1.40074	0.0493916	TRUE	Both
Inguinal hernia	Gastrointestinal	GI_520.11	485	34763	0.318938	0.496294	-0.0390333	-0.116	0.038	0.961719	0.890475	1.03873	-0.016952	TRUE	Both
Psychoactive substance dependance	Mental	MB_280.9	2556	31776	0.31925	0.495869	-0.0175482	-0.052	0.017	0.982605	0.949329	1.01715	-0.0076211	TRUE	Both
Severe pre-eclampsia	Pregnancy	PP_908.12	146	21424	0.320435	0.49426	-0.0702529	-0.209	0.068	0.932158	0.811395	1.07037	-0.0305104	TRUE	Female
Malignant neoplasm of the liver and intrahepatic bile ducts	Neoplasms	CA_101.6	75	35443	0.32061	0.494023	-0.0985313	-0.293	0.096	0.906167	0.746022	1.10076	-0.0427916	TRUE	Both
Fasciopathy	Muscloskeletal	MS_722	1084	33622	0.321305	0.493082	-0.026257	-0.078	0.026	0.974085	0.924964	1.02634	-0.0114033	TRUE	Both
Pancytopenia	Blood/Immune	BI_162.8	179	35253	0.321497	0.492822	0.0613273	-0.06	0.183	1.06325	0.941765	1.20081	0.0266341	TRUE	Both
Abnormalities of heart beat	Cardiovascular	CV_417	4067	28482	0.321907	0.49227	-0.0145206	-0.043	0.014	0.985584	0.957911	1.0141	-0.00630622	TRUE	Both
Congenital malformations of nervous system	Congenital	CM_750	141	35302	0.322186	0.491893	-0.0702417	-0.209	0.069	0.932168	0.811395	1.07144	-0.0305056	TRUE	Both
Hypertrophy of breast (Gynecomastia)	Genitourinary	GU_612.22	401	34901	0.323625	0.489959	0.0410989	-0.041	0.123	1.04196	0.959829	1.13088	0.017849	TRUE	Both
Cervicitis and endocervicitis	Genitourinary	GU_614.51	274	20699	0.323892	0.4896	0.0500197	-0.049	0.149	1.05129	0.952181	1.16067	0.0217233	TRUE	Female
Acquired deformities of toe	Muscloskeletal	MS_709.2	1752	33085	0.324543	0.488728	-0.021077	-0.063	0.021	0.979144	0.938943	1.02122	-0.00915364	TRUE	Both
Nicotine dependence (current and history of)	Mental	MB_282	9612	23058	0.325082	0.488007	-0.0103684	-0.031	0.01	0.989685	0.969476	1.01005	-0.00450293	TRUE	Both
Diverticula of colon	Gastrointestinal	GI_523.2	1590	32084	0.325153	0.487912	-0.0226842	-0.068	0.023	0.977571	0.93426	1.02327	-0.00985163	TRUE	Both
Disorders of sweat glands	Dermatological	DE_685	495	34283	0.325293	0.487725	0.0370917	-0.037	0.111	1.03779	0.963676	1.11739	0.0161087	TRUE	Both
Chlamydia trachomatis	Infections	ID_016.1	97	35304	0.32611	0.486636	0.0828734	-0.083	0.248	1.0864	0.920351	1.28146	0.0359915	TRUE	Both
Chalazion	Sense organs	SO_360.2	172	35142	0.327621	0.484628	-0.0634348	-0.19	0.064	0.938535	0.826959	1.06609	-0.0275494	TRUE	Both
Visual disturbances	Sense organs	SO_386	2007	31246	0.327622	0.484627	-0.0192891	-0.058	0.019	0.980896	0.94365	1.01918	-0.00837715	TRUE	Both
Spasm of muscle	Muscloskeletal	MS_719.11	1179	32856	0.328531	0.483423	-0.024598	-0.074	0.025	0.975702	0.928672	1.02532	-0.0106828	TRUE	Both
Mental disorder, not otherwise specified	Mental	MB_299	825	33804	0.330064	0.481402	-0.0288667	-0.087	0.029	0.971546	0.916677	1.02942	-0.0125367	TRUE	Both
Late pregnancy	Pregnancy	PP_944	215	21240	0.331709	0.479243	-0.0574611	-0.173	0.059	0.944159	0.841138	1.06078	-0.024955	TRUE	Female
Nonexuadative (dry) age-related macular degeneration	Sense organs	SO_374.511	56	35489	0.333663	0.476692	0.108636	-0.112	0.329	1.11476	0.894044	1.38958	0.0471802	TRUE	Both
Acute pain	Symptoms	SS_809.1	1004	32879	0.334448	0.475671	-0.0260209	-0.079	0.027	0.974315	0.92404	1.02737	-0.0113008	TRUE	Both
Deep vein thrombosis [DVT]	Cardiovascular	CV_440.11	1000	34197	0.336488	0.47303	-0.0259915	-0.079	0.027	0.974343	0.92404	1.02737	-0.011288	TRUE	Both
Coma and other alteration of consciousness	Neurological	NS_355	677	33927	0.336892	0.472509	-0.031189	-0.095	0.032	0.969292	0.909373	1.03252	-0.0135452	TRUE	Both
Gastritis	Gastrointestinal	GI_522.9	1791	31950	0.337179	0.47214	-0.0201292	-0.061	0.021	0.980072	0.940823	1.02122	-0.00874199	TRUE	Both
Paraplegia/Diplegia	Neurological	NS_342.1	91	35463	0.337427	0.47182	0.082988	-0.087	0.253	1.08653	0.916677	1.28788	0.0360412	TRUE	Both
Herpes simplex	Infections	ID_052.1	993	33832	0.338053	0.471015	-0.0260797	-0.079	0.027	0.974257	0.92404	1.02737	-0.0113263	TRUE	Both
Ocular hypertension	Sense organs	SO_375.6	284	35070	0.338337	0.470651	-0.0483651	-0.147	0.051	0.952786	0.863294	1.05232	-0.0210047	TRUE	Both
Threatened abortion	Pregnancy	PP_904.11	217	21086	0.338376	0.4706	-0.0563065	-0.172	0.059	0.945249	0.841979	1.06078	-0.0244536	TRUE	Female
Behavioral and emotional disorders with onset usually in childhood and adolescence	Mental	MB_307	86	35410	0.340884	0.467393	0.0845209	-0.089	0.258	1.0882	0.914846	1.29434	0.036707	TRUE	Both
Deficiency anemias	Blood/Immune	BI_160	3462	30385	0.341983	0.465996	-0.0147682	-0.045	0.016	0.98534	0.955997	1.01613	-0.00641375	TRUE	Both
Epistaxis	Respiratory	RE_487.1	447	34574	0.342085	0.465866	-0.038294	-0.117	0.041	0.96243	0.889585	1.04185	-0.0166309	TRUE	Both
Acute bronchitis	Respiratory	RE_469.1	1306	32535	0.342144	0.46579	-0.0234311	-0.072	0.025	0.976841	0.930531	1.02532	-0.010176	TRUE	Both
Posterior tibial tendinitis	Muscloskeletal	MS_723.52	302	35120	0.342203	0.465716	0.0456924	-0.049	0.14	1.04675	0.952181	1.15027	0.019844	TRUE	Both
Other drug use during pregnancy	Pregnancy	PP_927.3	105	21483	0.34251	0.465327	-0.0789847	-0.242	0.084	0.924054	0.785056	1.08763	-0.0343026	TRUE	Female
Endometriosis	Genitourinary	GU_615	351	20955	0.342626	0.465179	0.0422476	-0.045	0.13	1.04315	0.955997	1.13883	0.0183479	TRUE	Female
Impingement syndrome of shoulder*	Muscloskeletal	MS_723.6	324	34912	0.342936	0.464787	-0.0447329	-0.137	0.048	0.956253	0.87197	1.04917	-0.0194273	TRUE	Both
Benign neoplasm of rectum and anus	Neoplasms	CA_136.42	317	34531	0.34335	0.464263	-0.0454087	-0.139	0.049	0.955607	0.870228	1.05022	-0.0197208	TRUE	Both
Mononeuritis of upper limb	Neurological	NS_336.4	2195	32312	0.343725	0.463789	-0.0181149	-0.056	0.019	0.982048	0.945539	1.01918	-0.00786721	TRUE	Both
Gangrene	Infections	ID_091	191	35254	0.344199	0.46319	0.0566199	-0.061	0.174	1.05825	0.940823	1.19006	0.0245897	TRUE	Both
Acute tonsillitis and adenoiditis	Respiratory	RE_466.1	143	35078	0.344483	0.462832	-0.0667328	-0.205	0.072	0.935445	0.814647	1.07466	-0.0289817	TRUE	Both
Primary pulmonary hypertension	Cardiovascular	CV_406.11	155	35289	0.344593	0.462693	0.0628852	-0.068	0.193	1.0649	0.93426	1.21288	0.0273107	TRUE	Both
Lipoma	Neoplasms	CA_139.5	645	34355	0.346282	0.46057	-0.0317627	-0.098	0.034	0.968736	0.906649	1.03458	-0.0137944	TRUE	Both
Corneal degenerations	Sense organs	SO_369.4	82	35421	0.346482	0.460319	0.0865422	-0.094	0.267	1.0904	0.910283	1.30604	0.0375848	TRUE	Both
Chronic fatigue syndrome	Symptoms	SS_807.1	261	34929	0.347114	0.459528	-0.0493349	-0.152	0.054	0.951862	0.858988	1.05548	-0.0214259	TRUE	Both
Abnormal involuntary movements	Neurological	NS_324.3	787	33897	0.348179	0.458198	-0.0285665	-0.088	0.031	0.971838	0.915761	1.03149	-0.0124063	TRUE	Both
Prediabetes*	Endocrine/Metab	EM_204.5	1923	32661	0.349239	0.456877	-0.0186733	-0.058	0.02	0.9815	0.94365	1.0202	-0.00810971	TRUE	Both
Dyshidrosis	Dermatological	DE_685.1	117	35359	0.349758	0.456233	0.0717889	-0.079	0.222	1.07443	0.92404	1.24857	0.0311775	TRUE	Both
Osteoporosis	Muscloskeletal	MS_726.1	974	33950	0.350011	0.455919	-0.0279107	-0.086	0.031	0.972475	0.917594	1.03149	-0.0121215	TRUE	Both
Other hearing abnormality	Sense organs	SO_397	860	34025	0.350073	0.455842	-0.0276084	-0.086	0.03	0.972769	0.917594	1.03045	-0.0119902	TRUE	Both
Thyrotoxicosis [hyperthyroidism]	Endocrine/Metab	EM_200.3	718	34515	0.350548	0.455252	-0.0296868	-0.092	0.033	0.970749	0.912105	1.03355	-0.0128928	TRUE	Both
Conversion disorder	Mental	MB_291.1	126	35377	0.351844	0.45365	-0.0696611	-0.216	0.077	0.93271	0.805735	1.08004	-0.0302534	TRUE	Both
Benign neoplasms of the cervix	Neoplasms	CA_144.13	83	21421	0.352435	0.452921	0.0847546	-0.094	0.263	1.08845	0.910283	1.30083	0.0368085	TRUE	Female
Hemoglobin C disease	Genetic	GE_970.12	69	35490	0.352487	0.452857	0.0911829	-0.101	0.283	1.09547	0.903933	1.32711	0.0396002	TRUE	Both
Malignant neoplasm of the eye, brain and other parts of central nervous system	Neoplasms	CA_109	136	35331	0.354039	0.450949	-0.0673162	-0.21	0.075	0.9349	0.810584	1.07788	-0.0292351	TRUE	Both
Alopecia	Dermatological	DE_684.1	909	34159	0.354347	0.450571	0.0264218	-0.029	0.082	1.02677	0.971416	1.08546	0.0114748	TRUE	Both
Age-related macular degeneration	Sense organs	SO_374.51	97	35425	0.35436	0.450555	0.0794652	-0.089	0.248	1.08271	0.914846	1.28146	0.0345113	TRUE	Both
Circadian rhythm sleep disorder	Neurological	NS_333.4	114	35291	0.354616	0.450241	0.0711766	-0.08	0.222	1.07377	0.923116	1.24857	0.0309116	TRUE	Both
Acute myocardial infarction	Cardiovascular	CV_404.11	999	33986	0.35504	0.449723	0.024893	-0.028	0.078	1.02521	0.972388	1.08112	0.0108109	TRUE	Both
Conjunctival degenerations and deposits	Sense organs	SO_366.2	106	35307	0.356015	0.448531	0.0741607	-0.083	0.232	1.07698	0.920351	1.26112	0.0322076	TRUE	Both
Amyloidosis	Endocrine/Metab	EM_249	53	35504	0.356492	0.44795	-0.109189	-0.341	0.123	0.896561	0.711059	1.13088	-0.0474202	TRUE	Both
Personality disorders	Mental	MB_296	454	34858	0.356692	0.447706	-0.0365531	-0.114	0.041	0.964107	0.892258	1.04185	-0.0158748	TRUE	Both
Abnormal findings on diagnostic test of central nervous system	Neurological	NS_349.1	461	34419	0.356718	0.447675	-0.0364186	-0.114	0.041	0.964237	0.892258	1.04185	-0.0158164	TRUE	Both
Multiple myeloma and malignant plasma cell neoplasms	Neoplasms	CA_123	135	35378	0.356949	0.447394	-0.067463	-0.211	0.076	0.934762	0.809774	1.07896	-0.0292988	TRUE	Both
Epilepsy	Neurological	NS_330.1	694	34615	0.357478	0.44675	-0.0295379	-0.092	0.033	0.970894	0.912105	1.03355	-0.0128281	TRUE	Both
Congenital spondylolisthesis	Congenital	CM_769.7	57	35419	0.358267	0.445793	0.101679	-0.115	0.319	1.10703	0.891366	1.37575	0.0441585	TRUE	Both
Other specified diabetes*	Endocrine/Metab	EM_202.4	439	34769	0.35857	0.445426	-0.03708	-0.116	0.042	0.963599	0.890475	1.04289	-0.0161036	TRUE	Both
Difficulty walking	Neurological	NS_325.2	883	34124	0.358611	0.445377	-0.026858	-0.084	0.03	0.973499	0.919431	1.03045	-0.0116643	TRUE	Both
Secondary polycythemia	Blood/Immune	BI_175.2	89	35432	0.358825	0.445117	0.0804327	-0.091	0.252	1.08376	0.913018	1.2866	0.0349315	TRUE	Both
Exophthalmos [Proptosis]	Sense organs	SO_365.3	93	35376	0.359029	0.44487	-0.080794	-0.253	0.092	0.922384	0.776468	1.09636	-0.0350884	TRUE	Both
Subcapsular cataract	Sense organs	SO_371.2	87	35383	0.360692	0.442864	0.0809732	-0.093	0.255	1.08434	0.911194	1.29046	0.0351662	TRUE	Both
Varicella zoster virus	Infections	ID_052.3	600	34465	0.361938	0.441366	-0.031856	-0.1	0.037	0.968646	0.904837	1.03769	-0.0138349	TRUE	Both
Disorders of vestibular function	Sense organs	SO_394	522	34548	0.362344	0.440879	0.0340385	-0.039	0.107	1.03462	0.961751	1.11293	0.0147827	TRUE	Both
Intestinal perforation	Gastrointestinal	GI_532.2	94	35419	0.362932	0.440174	0.0773187	-0.089	0.244	1.08039	0.914846	1.27634	0.0335791	TRUE	Both
Morphologic lesions in glomerular diseases	Genitourinary	GU_580.5	275	35118	0.363459	0.439545	-0.046218	-0.146	0.053	0.954834	0.864158	1.05443	-0.0200722	TRUE	Both
Congenital malformation of kidney	Congenital	CM_761.1	231	35117	0.365416	0.437213	0.0495995	-0.058	0.157	1.05085	0.94365	1.17	0.0215408	TRUE	Both
Diabetes mellitus	Endocrine/Metab	EM_202	8244	25723	0.365702	0.436872	-0.0102148	-0.032	0.012	0.989837	0.968507	1.01207	-0.00443624	TRUE	Both
Sacroiliitis	Muscloskeletal	MS_706.1	324	35000	0.368647	0.433389	-0.0425351	-0.135	0.05	0.958357	0.873716	1.05127	-0.0184728	TRUE	Both
Squamous blepharitis	Sense organs	SO_360.42	89	35454	0.368826	0.433179	-0.0817589	-0.26	0.097	0.921494	0.771052	1.10186	-0.0355074	TRUE	Both
Transient alteration of awareness	Neurological	NS_355.21	116	35232	0.369243	0.432688	0.0685297	-0.081	0.218	1.07093	0.922194	1.24359	0.0297621	TRUE	Both
Other non-inflammatory spondylopathy	Muscloskeletal	MS_715	4731	28990	0.369529	0.432352	-0.0127889	-0.041	0.015	0.987293	0.959829	1.01511	-0.00555415	TRUE	Both
Meningitis	Neurological	NS_320	98	35363	0.370167	0.431602	-0.0767584	-0.245	0.091	0.926114	0.782705	1.09527	-0.0333357	TRUE	Both
Opioid use disorders	Mental	MB_280.2	1418	33246	0.37187	0.429609	-0.0203544	-0.065	0.024	0.979851	0.937067	1.02429	-0.0088398	TRUE	Both
Tension headache	Neurological	NS_331.1	494	34301	0.372365	0.429031	0.0336799	-0.04	0.108	1.03425	0.960789	1.11405	0.014627	TRUE	Both
Disorders of eyelid function	Sense organs	SO_361	339	35005	0.372487	0.428889	-0.0413809	-0.132	0.05	0.959464	0.876341	1.05127	-0.0179715	TRUE	Both
Cord entanglement complicating labor and delivery	Pregnancy	PP_947.4	93	21177	0.372508	0.428865	0.0779577	-0.093	0.249	1.08108	0.911194	1.28274	0.0338566	TRUE	Female
Borderline personality disorder	Mental	MB_296.4	190	35299	0.372901	0.428406	0.0534041	-0.064	0.171	1.05486	0.938005	1.18649	0.0231931	TRUE	Both
Disorders of oculomotor nerves	Neurological	NS_334.4	67	35464	0.374255	0.426832	-0.0921786	-0.296	0.111	0.911942	0.743787	1.11739	-0.0400326	TRUE	Both
Hepatic failure	Gastrointestinal	GI_542.3	94	35366	0.376076	0.424724	-0.0769937	-0.247	0.093	0.925896	0.781141	1.09746	-0.0334379	TRUE	Both
Alcoholic liver disease	Mental	MB_280.13	188	35252	0.37647	0.42427	-0.0544458	-0.175	0.066	0.94701	0.839457	1.06823	-0.0236455	TRUE	Both
Radial styloid tenosynovitis [de Quervain]	Muscloskeletal	MS_721.12	334	35013	0.377504	0.423079	0.0405785	-0.05	0.131	1.04141	0.951229	1.13997	0.017623	TRUE	Both
Pain in hand and fingers*	Symptoms	SS_809.33	1697	32384	0.378837	0.421547	-0.0186214	-0.06	0.023	0.981551	0.941765	1.02327	-0.00808718	TRUE	Both
Cerebral aneurysm	Cardiovascular	CV_438.6	274	35216	0.37975	0.420503	0.044474	-0.055	0.144	1.04548	0.946485	1.15488	0.0193148	TRUE	Both
Benign neoplasm of the eye, brain and other parts of central nervous system	Neoplasms	CA_148	244	35182	0.381442	0.418572	0.0468047	-0.058	0.152	1.04792	0.94365	1.16416	0.020327	TRUE	Both
Paralysis of vocal cords and larynx	Respiratory	RE_472.1	105	35419	0.381971	0.41797	0.0708521	-0.088	0.23	1.07342	0.915761	1.2586	0.0307707	TRUE	Both
Generalized epilepsy	Neurological	NS_330.11	181	35271	0.382787	0.417043	-0.0544426	-0.177	0.068	0.947013	0.83778	1.07037	-0.0236441	TRUE	Both
Hypo-coagulability	Blood/Immune	BI_168.1	124	35267	0.38292	0.416892	-0.0661514	-0.215	0.082	0.935989	0.806541	1.08546	-0.0287292	TRUE	Both
Abnormal findings on diagnostic imaging of skull and head	Neurological	NS_349.13	195	34952	0.384045	0.415618	-0.0526026	-0.171	0.066	0.948757	0.842822	1.06823	-0.022845	TRUE	Both
Disorder of patella	Muscloskeletal	MS_711	758	34238	0.38417	0.415477	-0.0269605	-0.088	0.034	0.9734	0.915761	1.03458	-0.0117088	TRUE	Both
Chondropathies	Muscloskeletal	MS_728	755	33712	0.3842	0.415443	-0.0271448	-0.088	0.034	0.97322	0.915761	1.03458	-0.0117888	TRUE	Both
Type 2 diabetes	Endocrine/Metab	EM_202.2	7999	26005	0.385747	0.413698	-0.00993952	-0.032	0.013	0.99011	0.968507	1.01308	-0.00431668	TRUE	Both
Cerebral palsy and other paralytic syndromes	Neurological	NS_341	566	34586	0.3859	0.413525	-0.0308748	-0.101	0.039	0.969597	0.903933	1.03977	-0.0134087	TRUE	Both
Paralytic strabismus [Neurogenic strabismus]	Sense organs	SO_381.1	84	35432	0.386439	0.412919	-0.0802199	-0.262	0.101	0.922913	0.769511	1.10628	-0.0348391	TRUE	Both
Seasonal allergic rhinitis	Respiratory	RE_463.21	1162	33303	0.386834	0.412475	-0.0218546	-0.071	0.028	0.978382	0.931462	1.0284	-0.00949134	TRUE	Both
Sick sinus syndrome*	Cardiovascular	CV_416.71	74	35449	0.387375	0.411868	0.084353	-0.107	0.276	1.08801	0.898526	1.31785	0.036634	TRUE	Both
Mineral deficiencies	Endocrine/Metab	EM_247.8	3301	30635	0.389109	0.409928	-0.0136118	-0.045	0.017	0.98648	0.955997	1.01715	-0.00591155	TRUE	Both
Multiple sclerosis	Neurological	NS_326.1	227	35301	0.389328	0.409684	-0.0480652	-0.158	0.061	0.953072	0.85385	1.0629	-0.0208744	TRUE	Both
Missed abortion	Pregnancy	PP_901.3	173	21372	0.389926	0.409018	0.0546918	-0.07	0.179	1.05622	0.932394	1.19602	0.0237523	TRUE	Female
Sicca syndrome [Sjogren syndrome]	Muscloskeletal	MS_700.2	223	35239	0.391374	0.407408	0.0479036	-0.062	0.157	1.04907	0.939883	1.17	0.0208043	TRUE	Both
Hypertrophic cardiomyopathy	Cardiovascular	CV_414.1	96	35420	0.391713	0.407032	-0.0742466	-0.244	0.096	0.928443	0.783488	1.10076	-0.0322449	TRUE	Both
Malignant neoplasm of the thyroid	Neoplasms	CA_110.1	129	35391	0.392751	0.405883	0.062262	-0.081	0.205	1.06424	0.922194	1.22753	0.0270401	TRUE	Both
Hydrocele	Genitourinary	GU_603.1	137	13567	0.392762	0.405871	0.061	-0.079	0.201	1.0629	0.92404	1.22262	0.026492	TRUE	Male
Retinopathy	Sense organs	SO_374.4	1213	33765	0.393203	0.405383	-0.0212502	-0.07	0.028	0.978974	0.932394	1.0284	-0.00922886	TRUE	Both
Congenital malformations of spine	Congenital	CM_769	96	35268	0.393974	0.404532	0.0725619	-0.094	0.239	1.07526	0.910283	1.26998	0.0315132	TRUE	Both
Acquired deformities of fingers and toes	Muscloskeletal	MS_709	1831	32960	0.393976	0.40453	-0.0178671	-0.059	0.023	0.982292	0.942707	1.02327	-0.00775956	TRUE	Both
Antiphospholipid syndrome*	Blood/Immune	BI_168.214	67	35501	0.395923	0.402389	-0.0877249	-0.29	0.115	0.916013	0.748264	1.12187	-0.0380985	TRUE	Both
Testicular hypofunction	Endocrine/Metab	EM_215.1	225	13588	0.396304	0.401971	0.0478222	-0.063	0.158	1.04898	0.938943	1.17117	0.0207689	TRUE	Male
Anal fissure	Gastrointestinal	GI_530.1	148	35264	0.396997	0.401213	0.0574314	-0.075	0.19	1.05911	0.927743	1.20925	0.0249421	TRUE	Both
Chronic ulcer of skin	Dermatological	DE_686	891	34187	0.398577	0.399487	-0.0241334	-0.08	0.032	0.976155	0.923116	1.03252	-0.010481	TRUE	Both
