## Supplemental PheWAS Results for "Phenome-Wide Association of *APOE* Alleles in the *All of Us* Research Program" (part 2 of 3)

### Sheet: Afr (continued)
Number of participants in cohort: 35586
Apnea	Respiratory	RE_488.7	127	35180	0.399721	0.398243	0.06171	-0.082	0.205	1.06365	0.921272	1.22753	0.0268003	TRUE	Both
Antisocial personality disorder	Mental	MB_296.3	91	35421	0.400268	0.397649	0.072767	-0.097	0.242	1.07548	0.907556	1.27379	0.0316023	TRUE	Both
Poor fetal growth and uterine size date discrepancy	Pregnancy	PP_928	418	20924	0.401143	0.396701	-0.0362758	-0.121	0.048	0.964374	0.886034	1.04917	-0.0157544	TRUE	Female
Dysplasia of cervix	Genitourinary	GU_621.1	568	20718	0.401666	0.396135	0.0303979	-0.041	0.101	1.03086	0.959829	1.10628	0.0132017	TRUE	Female
Baker's cyst [popliteal cyst]	Muscloskeletal	MS_721.6	294	34848	0.402933	0.394767	-0.0414587	-0.139	0.056	0.959389	0.870228	1.0576	-0.0180053	TRUE	Both
Phlebitis and thrombophlebitis	Cardiovascular	CV_440.13	240	35068	0.403169	0.394513	-0.0458429	-0.153	0.062	0.955192	0.85813	1.06396	-0.0199093	TRUE	Both
Hypermetropia	Sense organs	SO_387.1	467	34521	0.404111	0.393499	-0.03322	-0.111	0.045	0.967326	0.894939	1.04603	-0.0144273	TRUE	Both
Cardiomegaly	Cardiovascular	CV_425	1362	32834	0.404434	0.393152	-0.0195599	-0.066	0.026	0.98063	0.936131	1.02634	-0.00849475	TRUE	Both
Hereditary hemolytic anemias	Genetic	GE_970.6	59	35460	0.405552	0.391954	-0.0917792	-0.308	0.124	0.912307	0.734915	1.13202	-0.0398592	TRUE	Both
Pneumonia	Respiratory	RE_468	2432	31553	0.405707	0.391788	-0.014987	-0.05	0.02	0.985125	0.951229	1.0202	-0.00650876	TRUE	Both
Gingivitis	Gastrointestinal	GI_504.1	188	35109	0.406811	0.390607	0.0504648	-0.069	0.17	1.05176	0.933327	1.1853	0.0219166	TRUE	Both
Pain in ankle and joints of foot	Muscloskeletal	MS_713.38	2403	31179	0.406836	0.390581	-0.0153178	-0.052	0.021	0.984799	0.949329	1.02122	-0.00665244	TRUE	Both
Benign mammary dysplasias	Genitourinary	GU_610	882	20058	0.406957	0.390451	0.0241513	-0.033	0.081	1.02445	0.967539	1.08437	0.0104888	TRUE	Female
Urethral discharge	Genitourinary	GU_599.7	88	35324	0.409284	0.387975	0.0726708	-0.1	0.245	1.07538	0.904837	1.27762	0.0315605	TRUE	Both
Sprains and strains of knee and leg	Muscloskeletal	MS_741.5	638	33941	0.411125	0.386026	-0.0275959	-0.093	0.038	0.972781	0.911194	1.03873	-0.0119847	TRUE	Both
Mononeuropathies	Neurological	NS_336	3002	30965	0.412615	0.384455	-0.0137709	-0.047	0.019	0.986323	0.954087	1.01918	-0.00598064	TRUE	Both
Rhesus isoimmunization affecting management of mother	Pregnancy	PP_935	67	21561	0.414768	0.382195	-0.0851425	-0.29	0.119	0.918381	0.748264	1.12637	-0.0369769	TRUE	Female
Traumatic arthropathy	Muscloskeletal	MS_707.2	112	35368	0.414973	0.38198	-0.065239	-0.222	0.092	0.936844	0.800915	1.09636	-0.0283329	TRUE	Both
Abdominal aortic aneurysm	Cardiovascular	CV_438.11	129	35343	0.415314	0.381623	0.0604729	-0.085	0.206	1.06234	0.918512	1.22875	0.026263	TRUE	Both
Bacterial pneumonia	Respiratory	RE_468.2	321	34737	0.416872	0.379997	-0.0381927	-0.13	0.054	0.962527	0.878095	1.05548	-0.0165869	TRUE	Both
Congenital malformations of the urinary system	Congenital	CM_761	261	35058	0.41772	0.379115	0.0418188	-0.059	0.143	1.04271	0.942707	1.15373	0.0181617	TRUE	Both
Chronic obstructive pulmonary disease [COPD]	Respiratory	RE_474	2944	31370	0.418008	0.378815	-0.0136677	-0.047	0.019	0.986425	0.954087	1.01918	-0.00593579	TRUE	Both
Venous insufficiency	Cardiovascular	CV_444	1315	33463	0.418372	0.378438	-0.0195367	-0.067	0.028	0.980653	0.935195	1.0284	-0.00848468	TRUE	Both
Thyroiditis	Endocrine/Metab	EM_200.4	148	35326	0.418541	0.378262	-0.0562155	-0.192	0.08	0.945335	0.825307	1.08329	-0.0244141	TRUE	Both
Complications of labor and delivery NEC	Pregnancy	PP_949	176	21206	0.41966	0.377103	-0.0520344	-0.178	0.074	0.949296	0.836942	1.07681	-0.0225982	TRUE	Female
Opioid abuse or dependence	Mental	MB_280.21	1212	33563	0.419707	0.377054	-0.0198036	-0.068	0.028	0.980391	0.93426	1.0284	-0.00860061	TRUE	Both
Urticaria	Dermatological	DE_666	534	34362	0.420542	0.37619	-0.0296647	-0.102	0.043	0.970771	0.90303	1.04394	-0.0128832	TRUE	Both
Anemia	Blood/Immune	BI_164	8093	24816	0.420669	0.376059	-0.00918733	-0.032	0.013	0.990855	0.968507	1.01308	-0.00399001	TRUE	Both
Disorders of lens (excluding cataracts)	Sense organs	SO_372	79	35465	0.421071	0.375645	0.074978	-0.108	0.258	1.07786	0.897628	1.29434	0.0325625	TRUE	Both
Glossitis	Gastrointestinal	GI_509.1	60	35409	0.421767	0.374927	0.0858784	-0.124	0.295	1.08967	0.88338	1.34313	0.0372965	TRUE	Both
Developemental delay	Mental	MB_302	127	35292	0.421939	0.37475	-0.0602486	-0.207	0.087	0.94153	0.81302	1.0909	-0.0261656	TRUE	Both
Alopecia Areata	Dermatological	DE_684.11	82	35436	0.423679	0.372963	0.0727424	-0.105	0.251	1.07545	0.900325	1.28531	0.0315916	TRUE	Both
Contracture of joint	Muscloskeletal	MS_719.92	178	35198	0.424161	0.372469	-0.0506609	-0.175	0.074	0.950601	0.839457	1.07681	-0.0220018	TRUE	Both
Polyhydramnios	Pregnancy	PP_920.1	75	21557	0.425848	0.370745	0.0762601	-0.111	0.264	1.07924	0.894939	1.30213	0.0331194	TRUE	Female
Disturbances of salivary secretion	Gastrointestinal	GI_506.5	151	35190	0.426676	0.369902	-0.0548708	-0.19	0.08	0.946607	0.826959	1.08329	-0.0238301	TRUE	Both
Disorders of the orbit	Sense organs	SO_365	128	35263	0.426916	0.369657	-0.0593554	-0.206	0.087	0.942372	0.813833	1.0909	-0.0257777	TRUE	Both
Paroxysmal atrial fibrillation*	Cardiovascular	CV_416.211	557	34807	0.427307	0.369261	-0.0288075	-0.1	0.042	0.971604	0.904837	1.04289	-0.0125109	TRUE	Both
Multiple myeloma	Neoplasms	CA_123.1	128	35397	0.428451	0.368099	-0.0594503	-0.207	0.088	0.942282	0.81302	1.09199	-0.025819	TRUE	Both
Keratitis	Sense organs	SO_367.2	269	35084	0.429715	0.36682	0.0400557	-0.059	0.139	1.04087	0.942707	1.14912	0.017396	TRUE	Both
Hypocalcemia	Endocrine/Metab	EM_247.51	230	35006	0.430843	0.365681	0.0430683	-0.064	0.15	1.04401	0.938005	1.16183	0.0187043	TRUE	Both
Preeclampsia and eclampsia	Pregnancy	PP_908.1	374	21112	0.431128	0.365394	-0.0349093	-0.122	0.052	0.965693	0.885148	1.05338	-0.0151609	TRUE	Female
Disorders of external ear	Sense organs	SO_390	1685	32356	0.431238	0.365283	-0.0169886	-0.059	0.025	0.983155	0.942707	1.02532	-0.00737807	TRUE	Both
Other symptoms/disorders or the urinary system	Genitourinary	GU_599	724	33830	0.431834	0.364684	0.0245919	-0.037	0.086	1.0249	0.963676	1.08981	0.0106801	TRUE	Both
Other disorders involving the immune mechanism	Blood/Immune	BI_180	621	34609	0.431915	0.364602	-0.0269923	-0.094	0.04	0.973369	0.910283	1.04081	-0.0117226	TRUE	Both
Hypertensive retinopathy	Sense organs	SO_374.41	344	34898	0.432037	0.364479	0.0355382	-0.053	0.124	1.03618	0.94838	1.13202	0.015434	TRUE	Both
Benign neoplams of the bone and/or cartilage	Neoplasms	CA_139.1	70	35421	0.432297	0.364218	0.0772279	-0.116	0.27	1.08029	0.890475	1.30996	0.0335396	TRUE	Both
Benign neoplasm of the head and neck	Neoplasms	CA_135	290	35074	0.432778	0.363735	-0.0392067	-0.137	0.059	0.961552	0.87197	1.06078	-0.0170272	TRUE	Both
Scleritis	Sense organs	SO_367.7	76	35450	0.433156	0.363356	-0.076622	-0.268	0.115	0.92624	0.764908	1.12187	-0.0332765	TRUE	Both
Rosacea	Dermatological	DE_662	81	35422	0.433402	0.363109	-0.0737811	-0.258	0.111	0.928875	0.772595	1.11739	-0.0320427	TRUE	Both
Alteration of consciousness	Neurological	NS_355.2	440	34331	0.43384	0.36267	-0.0314164	-0.11	0.047	0.969072	0.895834	1.04812	-0.013644	TRUE	Both
Myeloid	Neoplasms	CA_120.1	326	35004	0.433876	0.362635	0.0360827	-0.054	0.126	1.03674	0.947432	1.13428	0.0156705	TRUE	Both
Angina pectoris	Cardiovascular	CV_403	1134	33593	0.435039	0.361472	0.0202427	-0.031	0.071	1.02045	0.969476	1.07358	0.00879127	TRUE	Both
Renal tubulo-interstitial diseases	Genitourinary	GU_581	1024	33616	0.436123	0.360391	-0.0207569	-0.073	0.031	0.979457	0.929601	1.03149	-0.00901462	TRUE	Both
Cardiogenic shock	Symptoms	SS_810.2	100	35373	0.436138	0.360376	-0.0656084	-0.231	0.1	0.936498	0.793739	1.10517	-0.0284933	TRUE	Both
Osteonecrosis	Muscloskeletal	MS_727.1	358	35110	0.436219	0.360295	-0.0345937	-0.122	0.052	0.965998	0.885148	1.05338	-0.0150239	TRUE	Both
Retinal detachments and breaks	Sense organs	SO_374.1	373	35051	0.438246	0.358282	-0.034031	-0.12	0.052	0.966542	0.88692	1.05338	-0.0147795	TRUE	Both
Ovarian failure	Endocrine/Metab	EM_214.1	215	21117	0.43873	0.357803	-0.0453648	-0.16	0.069	0.955649	0.852144	1.07144	-0.0197017	TRUE	Female
Iliotibial band syndrome*	Muscloskeletal	MS_723.7	78	35355	0.438971	0.357564	-0.0746673	-0.264	0.114	0.928052	0.767974	1.12075	-0.0324276	TRUE	Both
Polyarthritis	Muscloskeletal	MS_707.8	99	35359	0.439449	0.357091	0.0642178	-0.099	0.227	1.06632	0.905743	1.25483	0.0278894	TRUE	Both
Hyperuricemia without signs of gout*	Endocrine/Metab	EM_252.4	83	35418	0.439524	0.357017	-0.0721863	-0.255	0.111	0.930358	0.774916	1.11739	-0.0313501	TRUE	Both
Abnormality of gait and mobility	Neurological	NS_325	1989	32365	0.440594	0.355961	-0.0156594	-0.055	0.024	0.984463	0.946485	1.02429	-0.00680078	TRUE	Both
Unilateral hearing loss	Sense organs	SO_396.9	373	34774	0.440651	0.355905	-0.0339299	-0.12	0.052	0.966639	0.88692	1.05338	-0.0147356	TRUE	Both
Kidney transplant	Symptoms	SS_847.2	292	35227	0.441956	0.354621	0.0373554	-0.058	0.133	1.03806	0.94365	1.14225	0.0162232	TRUE	Both
Abnormality of the lymph nodes	Blood/Immune	BI_177	1843	32182	0.442335	0.354249	0.0155733	-0.024	0.055	1.0157	0.976286	1.05654	0.00676342	TRUE	Both
Diseases of lips	Gastrointestinal	GI_508	96	35294	0.442348	0.354236	-0.0665059	-0.236	0.103	0.935657	0.789781	1.10849	-0.0288832	TRUE	Both
Myocardial infarction [Heart attack]	Cardiovascular	CV_404.1	1534	33325	0.442356	0.354228	0.0169803	-0.026	0.06	1.01713	0.974335	1.06184	0.00737446	TRUE	Both
Acute hepatitis C	Infections	ID_054.32	160	35320	0.442746	0.353845	0.0515419	-0.08	0.183	1.05289	0.923116	1.20081	0.0223844	TRUE	Both
Macular cyst, hole, or pseudohole	Sense organs	SO_374.74	87	35450	0.443491	0.353116	-0.069746	-0.248	0.109	0.932631	0.78036	1.11516	-0.0302903	TRUE	Both
Abnormality in fetal heart rate or rhythm	Pregnancy	PP_932.1	450	20555	0.443934	0.352681	0.0311474	-0.049	0.111	1.03164	0.952181	1.11739	0.0135271	TRUE	Female
Tobacco use during pregnancy	Pregnancy	PP_927.2	250	21242	0.444376	0.352249	0.0408737	-0.064	0.146	1.04172	0.938005	1.1572	0.0177512	TRUE	Female
Osteomalacia	Muscloskeletal	MS_726.5	96	35418	0.444508	0.352121	-0.066474	-0.237	0.104	0.935687	0.788991	1.1096	-0.0288693	TRUE	Both
Cholesterolosis of gallbladder	Gastrointestinal	GI_550.4	52	35461	0.445161	0.351483	0.08736	-0.137	0.312	1.09129	0.87197	1.36615	0.03794	TRUE	Both
Back pain	Muscloskeletal	MS_718	12446	19574	0.445775	0.350884	-0.00839522	-0.03	0.013	0.99164	0.970446	1.01308	-0.003646	TRUE	Both
Pleurisy	Respiratory	RE_491	197	35011	0.447837	0.34888	0.0448161	-0.071	0.161	1.04584	0.931462	1.17468	0.0194634	TRUE	Both
Obsessive-compulsive disorder	Mental	MB_289	86	35420	0.447922	0.348797	-0.0688063	-0.247	0.109	0.933507	0.781141	1.11516	-0.0298822	TRUE	Both
Noninflammatory disorders of ovary, fallopian tube, and broad ligament	Genitourinary	GU_619	1520	19163	0.448114	0.348612	0.0171379	-0.027	0.061	1.01729	0.973361	1.0629	0.00744288	TRUE	Female
Muscle weakness (generalized)	Symptoms	SS_807.21	973	33790	0.448176	0.348552	-0.0207935	-0.075	0.033	0.979421	0.927743	1.03355	-0.00903049	TRUE	Both
Acute gastritis	Gastrointestinal	GI_522.91	214	34880	0.448628	0.348114	-0.043709	-0.157	0.069	0.957232	0.854704	1.07144	-0.0189826	TRUE	Both
Fungal infections	Infections	ID_089.3	4704	27849	0.448689	0.348055	-0.0107446	-0.039	0.017	0.989313	0.961751	1.01715	-0.00466631	TRUE	Both
Phakomatoses	Genetic	GE_961.1	56	35505	0.449198	0.347563	-0.0856223	-0.307	0.136	0.917941	0.735651	1.14568	-0.0371853	TRUE	Both
Nontraumatic subdural hemorrhage	Cardiovascular	CV_430.3	64	35475	0.450747	0.346067	-0.0793452	-0.286	0.127	0.923721	0.751263	1.13542	-0.0344592	TRUE	Both
Abnormal findings on antenatal screening of mother	Pregnancy	PP_937	119	21344	0.452966	0.343934	0.0573389	-0.092	0.207	1.05901	0.912105	1.22998	0.024902	TRUE	Female
Balanoposthitis	Genitourinary	GU_604.5	66	13741	0.453935	0.343007	0.0763874	-0.124	0.276	1.07938	0.88338	1.31785	0.0331746	TRUE	Male
Other symptoms involving nervous system	Neurological	NS_350	634	34182	0.455622	0.341395	-0.0252343	-0.092	0.041	0.975081	0.912105	1.04185	-0.0109591	TRUE	Both
Hammer toe	Muscloskeletal	MS_709.24	740	34538	0.455738	0.341285	-0.0239031	-0.087	0.039	0.97638	0.916677	1.03977	-0.010381	TRUE	Both
Iron deficiency	Endocrine/Metab	EM_247.88	3281	30663	0.455989	0.341046	-0.0118109	-0.043	0.019	0.988259	0.957911	1.01918	-0.00512941	TRUE	Both
Obesity	Endocrine/Metab	EM_236.1	11229	22372	0.457392	0.339712	0.00778713	-0.013	0.028	1.00782	0.987084	1.0284	0.00338191	TRUE	Both
Polyp of female genital organs	Genitourinary	GU_622	383	20900	0.457734	0.339387	-0.0323274	-0.118	0.053	0.96819	0.888696	1.05443	-0.0140396	TRUE	Female
Other diseases of inner ear	Sense organs	SO_395	58	35421	0.460636	0.336642	0.080197	-0.133	0.293	1.0835	0.875465	1.34044	0.0348291	TRUE	Both
Phobic disorders	Mental	MB_288.4	247	35068	0.461018	0.336282	0.0389648	-0.065	0.143	1.03973	0.937067	1.15373	0.0169222	TRUE	Both
Low back pain	Muscloskeletal	MS_718.4	7146	25027	0.461338	0.335981	-0.00923807	-0.034	0.015	0.990804	0.966572	1.01511	-0.00401204	TRUE	Both
Disorders of fluid, electrolyte and acid-base balance	Endocrine/Metab	EM_256	5492	27257	0.463745	0.333721	-0.00946881	-0.035	0.016	0.990576	0.965605	1.01613	-0.00411225	TRUE	Both
Mental disorders complicating pregnancy, childbirth and the puerperium	Pregnancy	PP_926	447	20913	0.465295	0.332272	0.0297916	-0.05	0.11	1.03024	0.951229	1.11628	0.0129383	TRUE	Female
Disorders of penis	Genitourinary	GU_604	323	13256	0.465828	0.331774	-0.0348306	-0.128	0.059	0.965769	0.879853	1.06078	-0.0151267	TRUE	Male
Cystoid macular degeneration	Sense organs	SO_374.53	173	35282	0.467391	0.33032	0.046289	-0.079	0.171	1.04738	0.92404	1.18649	0.020103	TRUE	Both
Atrial flutter	Cardiovascular	CV_416.22	272	35157	0.467402	0.330309	0.037098	-0.063	0.137	1.03779	0.938943	1.14683	0.0161114	TRUE	Both
Pulmonary edema	Respiratory	RE_480	512	34505	0.469014	0.328814	0.0269061	-0.046	0.1	1.02727	0.955042	1.10517	0.0116852	TRUE	Both
Abnormal reflex	Neurological	NS_350.3	62	35440	0.469035	0.328795	0.0756612	-0.129	0.28	1.0786	0.878974	1.32313	0.0328592	TRUE	Both
Calcaneal spur	Muscloskeletal	MS_724.51	336	34756	0.469894	0.328	-0.0334709	-0.124	0.057	0.967083	0.88338	1.05866	-0.0145362	TRUE	Both
Pneumoviridae	Infections	ID_058	50	35434	0.470571	0.327375	0.0838157	-0.144	0.311	1.08743	0.865888	1.36479	0.0364007	TRUE	Both
Pre-existing diabetes mellitus in pregnancy*	Pregnancy	PP_909.2	92	21556	0.470725	0.327233	0.0623674	-0.107	0.232	1.06435	0.898526	1.26112	0.0270858	TRUE	Female
Cyst and pseudocyst of pancreas	Gastrointestinal	GI_554.2	155	35353	0.471047	0.326936	-0.048898	-0.182	0.084	0.952278	0.833601	1.08763	-0.0212361	TRUE	Both
Other acquired musculoskeletal deformity	Muscloskeletal	MS_729	68	35397	0.471602	0.326424	0.0722648	-0.124	0.269	1.07494	0.88338	1.30866	0.0313842	TRUE	Both
Idiopathic sleep related nonobstructive alveolar hypoventilation	Neurological	NS_333.14	90	35403	0.471861	0.326186	0.0628813	-0.108	0.234	1.0649	0.897628	1.26364	0.027309	TRUE	Both
Gonorrhea complicating pregnancy	Pregnancy	PP_916.7	153	21459	0.472758	0.325361	-0.0493268	-0.184	0.085	0.95187	0.831936	1.08872	-0.0214223	TRUE	Female
Fungal infection of the skin	Dermatological	DE_660.1	2996	30452	0.473365	0.324804	-0.0122185	-0.046	0.021	0.987856	0.955042	1.02122	-0.00530643	TRUE	Both
Chronic respiratory failure	Respiratory	RE_479.32	263	35209	0.473786	0.324418	-0.0371641	-0.139	0.065	0.963518	0.870228	1.06716	-0.0161402	TRUE	Both
Jaw pain	Muscloskeletal	MS_734.9	171	35020	0.473797	0.324408	0.0453352	-0.079	0.169	1.04638	0.92404	1.18412	0.0196888	TRUE	Both
Persistent headache syndromes, non migraine	Neurological	NS_331.31	74	35428	0.473805	0.3244	0.0685982	-0.119	0.256	1.07101	0.887808	1.29175	0.0297918	TRUE	Both
Obesity hypoventilation syndrome [OHS]	Respiratory	RE_488.8	176	35267	0.475126	0.323191	0.0444607	-0.078	0.166	1.04546	0.924964	1.18057	0.019309	TRUE	Both
Disorders of refraction and accommodation	Sense organs	SO_387	3283	30956	0.475531	0.322821	0.01155	-0.02	0.043	1.01162	0.980199	1.04394	0.0050161	TRUE	Both
Diseases of tongue	Gastrointestinal	GI_509	134	35244	0.476518	0.32192	0.0512619	-0.09	0.192	1.0526	0.913931	1.21167	0.0222627	TRUE	Both
Clostridium	Infections	ID_015	194	35207	0.477206	0.321294	-0.042954	-0.161	0.075	0.957955	0.851292	1.07788	-0.0186547	TRUE	Both
Allergy to analgesic agent	Symptoms	SS_840.64	322	34914	0.478926	0.319731	-0.0332035	-0.125	0.059	0.967342	0.882497	1.06078	-0.0144201	TRUE	Both
Abnormal results of function study of kidney	Genitourinary	GU_588.2	141	35135	0.479052	0.319618	0.0495983	-0.088	0.187	1.05085	0.915761	1.20563	0.0215403	TRUE	Both
Benign neoplasm of other or unspecified sites	Neoplasms	CA_153	139	35208	0.480634	0.318186	0.0502592	-0.089	0.19	1.05154	0.914846	1.20925	0.0218273	TRUE	Both
Parasomnias	Neurological	NS_333.5	186	35251	0.480931	0.317918	-0.0434303	-0.164	0.077	0.957499	0.848742	1.08004	-0.0188615	TRUE	Both
Blood in stool	Gastrointestinal	GI_557.2	960	33563	0.481219	0.317657	-0.0197018	-0.075	0.035	0.980491	0.927743	1.03562	-0.00855637	TRUE	Both
Abnormality of the peritoneum	Gastrointestinal	GI_537	289	34984	0.481551	0.317358	0.0342684	-0.061	0.13	1.03486	0.940823	1.13883	0.0148826	TRUE	Both
Acute pulmonary edema	Respiratory	RE_480.1	125	35253	0.483112	0.315952	-0.0527388	-0.2	0.095	0.948628	0.818731	1.09966	-0.0229042	TRUE	Both
Anorexia	Endocrine/Metab	EM_230.3	239	34865	0.483616	0.315499	-0.0382278	-0.145	0.069	0.962494	0.865022	1.07144	-0.0166021	TRUE	Both
Symptomatic menopause	Genitourinary	GU_627.2	961	19847	0.484642	0.314579	0.0199879	-0.036	0.076	1.02019	0.96464	1.07896	0.00868065	TRUE	Female
Incompetence of cervix uteri	Genitourinary	GU_617.1	103	21534	0.485169	0.314107	-0.0580943	-0.221	0.105	0.943561	0.801717	1.11071	-0.02523	TRUE	Female
Abnormal weight gain	Endocrine/Metab	EM_237	666	34153	0.485289	0.314	-0.0230455	-0.088	0.042	0.977218	0.915761	1.04289	-0.0100085	TRUE	Both
Intestinal fistula	Gastrointestinal	GI_532.1	108	35404	0.486521	0.312898	-0.0562832	-0.215	0.102	0.945271	0.806541	1.10738	-0.0244435	TRUE	Both
Streptococcus	Infections	ID_004	587	33800	0.486523	0.312897	-0.0243674	-0.093	0.044	0.975927	0.911194	1.04498	-0.0105826	TRUE	Both
Generalized hyperhidrosis	Dermatological	DE_685.82	322	34624	0.486632	0.3128	0.0323632	-0.059	0.124	1.03289	0.942707	1.13202	0.0140552	TRUE	Both
Symptoms and signs concerning food and fluid intake	Symptoms	SS_815	83	35325	0.486786	0.312662	-0.0647871	-0.247	0.118	0.937267	0.781141	1.12524	-0.0281367	TRUE	Both
Torticollis	Neurological	NS_324.314	105	35217	0.487104	0.312379	0.0561736	-0.102	0.215	1.05778	0.90303	1.23986	0.0243959	TRUE	Both
Meibomian gland dysfunction of eyelid*	Sense organs	SO_362.8	403	35101	0.487357	0.312153	-0.0294023	-0.112	0.054	0.971026	0.894044	1.05548	-0.0127693	TRUE	Both
Posterior subcapsular polar cataract	Sense organs	SO_371.22	80	35404	0.487713	0.311835	0.0642617	-0.117	0.246	1.06637	0.889585	1.2789	0.0279085	TRUE	Both
Abnormal mammogram	Neoplasms	CA_142.2	1417	33160	0.488823	0.310848	0.0166609	-0.031	0.064	1.0168	0.969476	1.06609	0.00723572	FALSE	Both
Pain and other symptoms associated with female genital organs	Genitourinary	GU_625	1475	18718	0.48911	0.310593	0.0163238	-0.03	0.063	1.01646	0.970446	1.06503	0.00708935	TRUE	Female
Tricuspid valve disorders	Cardiovascular	CV_413.3	542	34248	0.489659	0.310106	-0.0252155	-0.097	0.046	0.9751	0.907556	1.04707	-0.010951	TRUE	Both
Cytology and pathology findings	Symptoms	SS_835	1033	33054	0.489962	0.309838	-0.0186429	-0.072	0.034	0.98153	0.930531	1.03458	-0.00809649	TRUE	Both
Cyst of kidney	Genitourinary	GU_586.2	749	34038	0.490734	0.309154	0.0215571	-0.04	0.083	1.02179	0.960789	1.08654	0.00936213	TRUE	Both
Irritability	Mental	MB_309.1	55	35441	0.491501	0.308476	0.075978	-0.14	0.292	1.07894	0.869358	1.3391	0.0329968	TRUE	Both
Spotting complicating pregnancy	Pregnancy	PP_904.2	71	21357	0.492491	0.307602	-0.0688043	-0.265	0.128	0.933509	0.767206	1.13655	-0.0298813	TRUE	Female
Endometrial hyperplasia	Genitourinary	GU_616.1	99	21498	0.49401	0.306264	0.0572868	-0.107	0.221	1.05896	0.898526	1.24732	0.0248793	TRUE	Female
Klebsiella	Infections	ID_011	93	35312	0.49453	0.305807	-0.0593232	-0.23	0.111	0.942402	0.794534	1.11739	-0.0257637	TRUE	Both
Pulmonary collapse [Atelectasis]	Respiratory	RE_479.6	1092	33133	0.494695	0.305662	-0.0177401	-0.069	0.033	0.982416	0.933327	1.03355	-0.00770443	TRUE	Both
Fracture of hand or wrist	Muscloskeletal	MS_745.5	650	34477	0.495011	0.305386	0.0225423	-0.042	0.087	1.0228	0.95887	1.0909	0.00978999	TRUE	Both
Recurrent pregnancy loss	Pregnancy	PP_900.2	70	21551	0.495893	0.304612	0.066937	-0.126	0.26	1.06923	0.881615	1.29693	0.0290704	TRUE	Female
Stress incontinence	Genitourinary	GU_594.32	464	34677	0.495975	0.30454	-0.0270391	-0.105	0.051	0.973323	0.900325	1.05232	-0.0117429	TRUE	Both
Myositis	Muscloskeletal	MS_700.41	88	35375	0.496673	0.303929	-0.0610668	-0.237	0.115	0.94076	0.788991	1.12187	-0.026521	TRUE	Both
Diarrhea	Gastrointestinal	GI_529.1	2603	30391	0.498003	0.302768	-0.0119693	-0.047	0.023	0.988102	0.954087	1.02327	-0.00519821	TRUE	Both
Hypertension	Cardiovascular	CV_401	16195	16648	0.498899	0.301987	-0.00735309	-0.029	0.014	0.992674	0.971416	1.0141	-0.00319341	TRUE	Both
Spinal disc displacement (herniation)	Muscloskeletal	MS_716.3	1494	32896	0.499738	0.301257	-0.0152508	-0.06	0.029	0.984865	0.941765	1.02942	-0.00662333	TRUE	Both
Eustachian tube disorders	Sense organs	SO_391.2	263	34953	0.500435	0.300653	0.0347289	-0.066	0.136	1.03534	0.936131	1.14568	0.0150826	TRUE	Both
Auditory hallucinations*	Mental	MB_308.32	143	35287	0.501332	0.299875	-0.0469436	-0.184	0.09	0.954141	0.831936	1.09417	-0.0203874	TRUE	Both
Dysarthria	Neurological	NS_356.1	125	35228	0.502697	0.298694	-0.0506367	-0.199	0.097	0.950624	0.81955	1.10186	-0.0219912	TRUE	Both
Maternal infections and carrier state in pregnancy	Pregnancy	PP_916	1060	20000	0.503574	0.297937	0.0190536	-0.037	0.075	1.01924	0.963676	1.07788	0.00827488	TRUE	Female
Personal history of nicotine dependence	Mental	MB_282.2	3215	30596	0.503857	0.297693	-0.0106133	-0.042	0.021	0.989443	0.95887	1.02122	-0.00460932	TRUE	Both
Anogenital (venereal) warts	Infections	ID_056.2	346	35000	0.505756	0.296059	0.0299152	-0.058	0.118	1.03037	0.94365	1.12524	0.012992	TRUE	Both
Acute Pharyngitis	Respiratory	RE_465.1	2544	30089	0.50588	0.295953	-0.0122111	-0.048	0.024	0.987863	0.953134	1.02429	-0.00530323	TRUE	Both
Splenomegaly	Blood/Immune	BI_174.2	110	35341	0.506138	0.295731	0.0521287	-0.102	0.206	1.05351	0.90303	1.22875	0.0226392	TRUE	Both
Microcytic anemia	Blood/Immune	BI_164.1	3150	30828	0.506754	0.295203	-0.0107016	-0.042	0.021	0.989355	0.95887	1.02122	-0.00464766	TRUE	Both
Achilles tendinitis	Muscloskeletal	MS_723.51	390	34910	0.507968	0.294164	-0.0284454	-0.113	0.056	0.971955	0.893151	1.0576	-0.0123537	TRUE	Both
Disorders of calcium metabolism	Endocrine/Metab	EM_247.5	823	34033	0.50818	0.293982	0.019629	-0.039	0.078	1.01982	0.961751	1.08112	0.00852476	TRUE	Both
Malignant neoplasm of anus	Neoplasms	CA_101.42	67	35495	0.508467	0.293737	0.0668501	-0.131	0.265	1.06914	0.877218	1.30343	0.0290326	TRUE	Both
Enlargement of lymph nodes [Lymphadenopathy]	Blood/Immune	BI_177.2	1401	32815	0.508566	0.293653	0.0151638	-0.03	0.06	1.01528	0.970446	1.06184	0.00658557	TRUE	Both
Benign neoplasm of other connective and soft tissue	Neoplasms	CA_139.3	398	34748	0.508892	0.293374	-0.0279516	-0.111	0.055	0.972435	0.894939	1.05654	-0.0121392	TRUE	Both
Clostridium difficile	Infections	ID_015.2	184	35240	0.509609	0.292763	-0.0409188	-0.163	0.081	0.959907	0.849591	1.08437	-0.0177708	TRUE	Both
Intestinal infection due to C. difficile	Gastrointestinal	GI_526.12	184	35240	0.509609	0.292763	-0.0409188	-0.163	0.081	0.959907	0.849591	1.08437	-0.0177708	TRUE	Both
Sciatica	Muscloskeletal	MS_718.5	2639	31627	0.509762	0.292633	-0.0115738	-0.046	0.023	0.988493	0.955042	1.02327	-0.00502644	TRUE	Both
Left heart failure	Cardiovascular	CV_424.1	252	35089	0.50989	0.292523	0.0348142	-0.069	0.138	1.03543	0.933327	1.14798	0.0151196	TRUE	Both
Deformities of the knee	Muscloskeletal	MS_710.3	104	35307	0.511369	0.291266	0.0534435	-0.106	0.213	1.0549	0.899425	1.23738	0.0232102	TRUE	Both
Current tobacco use and nicotine dependence	Mental	MB_282.1	7895	24985	0.512126	0.290623	-0.00725193	-0.029	0.014	0.992774	0.971416	1.0141	-0.00314947	TRUE	Both
Atrioventricular block	Cardiovascular	CV_416.41	330	34904	0.513544	0.289422	0.0303555	-0.061	0.121	1.03082	0.940823	1.12862	0.0131832	TRUE	Both
Optic neuropathy	Sense organs	SO_380.1	348	35036	0.513751	0.289248	0.0293438	-0.059	0.117	1.02978	0.942707	1.12412	0.0127438	TRUE	Both
Neisseria	Infections	ID_006	336	34950	0.514177	0.288888	-0.0303055	-0.121	0.061	0.970149	0.886034	1.0629	-0.0131615	TRUE	Both
Arteriovenous fistula	Cardiovascular	CV_441.1	106	35398	0.515324	0.28792	0.0521127	-0.105	0.209	1.05349	0.900325	1.23244	0.0226323	TRUE	Both
Mild cognitive impairment	Neurological	NS_329.5	209	35207	0.516015	0.287337	-0.0384038	-0.154	0.077	0.962324	0.857272	1.08004	-0.0166785	TRUE	Both
Solitary pulmonary nodule	Respiratory	RE_495.1	1079	33710	0.519383	0.284512	0.0169717	-0.035	0.069	1.01712	0.965605	1.07144	0.00737072	TRUE	Both
Emphysema	Respiratory	RE_474.1	839	34205	0.51978	0.284181	-0.0192391	-0.078	0.039	0.980945	0.924964	1.03977	-0.00835542	TRUE	Both
Arthralgia of temporomandibular joint	Muscloskeletal	MS_734.62	108	35241	0.520355	0.2837	0.0511072	-0.105	0.207	1.05244	0.900325	1.22998	0.0221956	TRUE	Both
Atherosclerosis of renal artery	Cardiovascular	CV_436.1	75	35454	0.521346	0.282874	0.0614142	-0.126	0.249	1.06334	0.881615	1.28274	0.0266719	TRUE	Both
Iron deficiency anemia	Blood/Immune	BI_160.1	3151	30827	0.521362	0.282861	-0.0103354	-0.042	0.021	0.989718	0.95887	1.02122	-0.00448859	TRUE	Both
Elevated erythrocyte sedimentation rate	Symptoms	SS_820	116	35321	0.521912	0.282402	-0.0501014	-0.203	0.103	0.951133	0.816278	1.10849	-0.0217587	TRUE	Both
Cytomegalovirus [CMV]	Infections	ID_052.5	74	35467	0.522335	0.282051	-0.062842	-0.255	0.13	0.939092	0.774916	1.13883	-0.0272919	TRUE	Both
Acute laryngitis and tracheitis	Respiratory	RE_467.1	104	35151	0.522895	0.281586	0.0518527	-0.107	0.211	1.05322	0.898526	1.23491	0.0225193	TRUE	Both
Disorders of optic disc	Sense organs	SO_380.2	186	35222	0.522973	0.281521	0.0389065	-0.08	0.158	1.03967	0.923116	1.17117	0.0168969	TRUE	Both
Cervicalgia	Muscloskeletal	MS_718.2	3903	28873	0.523266	0.281278	-0.00967585	-0.039	0.02	0.990371	0.961751	1.0202	-0.00420217	TRUE	Both
Gout	Muscloskeletal	MS_703.1	1175	33939	0.523302	0.281247	-0.0162409	-0.066	0.034	0.98389	0.936131	1.03458	-0.00705332	TRUE	Both
Disorders of pigmentation	Dermatological	DE_674	997	33433	0.525274	0.279614	-0.0174101	-0.071	0.036	0.982741	0.931462	1.03666	-0.00756109	TRUE	Both
Pharyngitis	Respiratory	RE_465	2571	30056	0.526537	0.278571	-0.0115661	-0.047	0.024	0.988501	0.954087	1.02429	-0.00502309	TRUE	Both
Periodontal diseases	Gastrointestinal	GI_504	654	34142	0.527289	0.277951	0.021026	-0.044	0.086	1.02125	0.956954	1.08981	0.00913148	TRUE	Both
Congenital malformations of cardiac chambers and connections	Congenital	CM_763.3	142	35343	0.527309	0.277935	0.0439804	-0.092	0.18	1.04496	0.912105	1.19722	0.0191005	TRUE	Both
Malignant sarcoma-related cancers	Neoplasms	CA_104	345	34875	0.527316	0.277929	-0.0290156	-0.119	0.061	0.971401	0.887808	1.0629	-0.0126013	TRUE	Both
Malaise and fatigue	Symptoms	SS_807	5385	26756	0.527406	0.277855	0.00848308	-0.018	0.035	1.00852	0.982161	1.03562	0.00368415	TRUE	Both
Neisseria gonorrhea	Infections	ID_006.2	333	34956	0.528627	0.276851	-0.0294044	-0.121	0.062	0.971024	0.886034	1.06396	-0.0127702	TRUE	Both
Loss of teeth and edentulism	Gastrointestinal	GI_502.16	371	34940	0.528714	0.276779	-0.028073	-0.115	0.059	0.972317	0.891366	1.06078	-0.0121919	TRUE	Both
Alcoholic hepatitis	Gastrointestinal	GI_540.4	54	35454	0.529045	0.276507	-0.0720129	-0.296	0.152	0.930519	0.743787	1.16416	-0.0312748	TRUE	Both
Iodine-related thyroid disorders	Endocrine/Metab	EM_200.7	102	35338	0.531054	0.274861	0.0512257	-0.109	0.212	1.05256	0.89673	1.23615	0.022247	TRUE	Both
Anemia secondary to chronic diseases and conditions	Blood/Immune	BI_164.6	1688	32792	0.532195	0.273929	-0.0130368	-0.054	0.028	0.987048	0.947432	1.0284	-0.00566181	TRUE	Both
Disorders of autonomic nervous system	Neurological	NS_343	189	35167	0.53272	0.273501	-0.0383471	-0.159	0.082	0.962379	0.852996	1.08546	-0.0166539	TRUE	Both
Ulceration of the lower GI tract	Gastrointestinal	GI_522.7	74	35401	0.53337	0.272971	0.0597437	-0.128	0.248	1.06156	0.879853	1.28146	0.0259463	TRUE	Both
Slurred speech*	Neurological	NS_356.4	81	35301	0.534309	0.272207	-0.0580899	-0.241	0.125	0.943565	0.785842	1.13315	-0.0252281	TRUE	Both
Cerebrovascular insufficiency	Cardiovascular	CV_433.3	128	35091	0.535513	0.27123	0.0461565	-0.1	0.192	1.04724	0.904837	1.21167	0.0200455	TRUE	Both
Genetic susceptibility to malignant neoplasm of breast	Genetic	GE_961.81	53	35508	0.536079	0.270772	0.0698233	-0.151	0.291	1.07232	0.859848	1.33776	0.0303239	FALSE	Both
Left bundle branch block	Cardiovascular	CV_416.42	200	35133	0.53618	0.27069	0.0368357	-0.08	0.154	1.03752	0.923116	1.16649	0.0159976	TRUE	Both
Generalized edema*	Symptoms	SS_812.1	100	35220	0.536522	0.270413	0.05131	-0.111	0.214	1.05265	0.894939	1.23862	0.0222836	TRUE	Both
Malignant neoplasm of the liver	Neoplasms	CA_101.61	64	35473	0.537076	0.269965	-0.0656788	-0.274	0.143	0.936432	0.760332	1.15373	-0.0285239	TRUE	Both
Compression of brain	Neurological	NS_346.5	88	35420	0.537138	0.269914	-0.0552096	-0.231	0.12	0.946287	0.793739	1.1275	-0.0239772	TRUE	Both
Inflammation of the heart [Carditis]	Cardiovascular	CV_410	250	35052	0.53747	0.269646	0.0325394	-0.071	0.136	1.03307	0.931462	1.14568	0.0141317	TRUE	Both
Chrystal arthropathies	Muscloskeletal	MS_703	1244	33815	0.539232	0.268225	-0.0152176	-0.064	0.033	0.984898	0.938005	1.03355	-0.00660893	TRUE	Both
Thiamine deficiency [Vitamin B1]	Endocrine/Metab	EM_232.21	97	35425	0.539432	0.268063	0.0514379	-0.113	0.216	1.05278	0.893151	1.2411	0.0223392	TRUE	Both
Mature B-cell	Neoplasms	CA_120.21	109	35435	0.540175	0.267466	0.0488311	-0.107	0.205	1.05004	0.898526	1.22753	0.0212071	TRUE	Both
Gastro-esophageal reflux disease [GERD]	Gastrointestinal	GI_511	7226	25888	0.540457	0.267239	-0.00747597	-0.031	0.016	0.992552	0.969476	1.01613	-0.00324677	TRUE	Both
Chronic rhinitis	Respiratory	RE_463.1	800	34043	0.541109	0.266715	-0.0187293	-0.079	0.041	0.981445	0.92404	1.04185	-0.00813403	TRUE	Both
Bacteremia, Sepsis, and SIRS	Infections	ID_092	1557	33373	0.541128	0.2667	-0.0132722	-0.056	0.029	0.986815	0.945539	1.02942	-0.00576405	TRUE	Both
Nonspecific abnormal findings on radiological and other examination of musculoskeletal system	Muscloskeletal	MS_732	272	34560	0.541411	0.266473	0.0310033	-0.069	0.131	1.03149	0.933327	1.13997	0.0134645	TRUE	Both
Other disorders of liver	Gastrointestinal	GI_546	1315	33031	0.542262	0.265791	0.0143757	-0.032	0.061	1.01448	0.968507	1.0629	0.00624331	TRUE	Both
Conductive hearing loss	Sense organs	SO_396.1	171	35234	0.542369	0.265705	-0.0394848	-0.167	0.088	0.961285	0.8462	1.09199	-0.017148	TRUE	Both
Disorders of mineral metabolism and mineral deficiencies	Endocrine/Metab	EM_247	4895	28455	0.542589	0.265529	-0.00822981	-0.035	0.018	0.991804	0.965605	1.01816	-0.00357416	TRUE	Both
Abnormal posture	Neurological	NS_350.4	125	35360	0.542704	0.265437	-0.0456811	-0.193	0.101	0.955347	0.824482	1.10628	-0.0198391	TRUE	Both
Disorders of amino-acid transport and metabolism	Genetic	GE_962	69	35427	0.543045	0.265164	-0.0615736	-0.26	0.137	0.940284	0.771052	1.14683	-0.0267411	TRUE	Both
Testicular dysfunction	Endocrine/Metab	EM_215	231	13580	0.544129	0.264298	0.0338578	-0.076	0.143	1.03444	0.926816	1.15373	0.0147043	TRUE	Male
Renal dialysis	Genitourinary	GU_582.3	437	35056	0.544258	0.264195	-0.0244005	-0.103	0.054	0.975895	0.902127	1.05548	-0.010597	TRUE	Both
Dermatitis [eczema]	Dermatological	DE_668	3766	29387	0.545556	0.263161	-0.00947259	-0.04	0.021	0.990572	0.960789	1.02122	-0.00411389	TRUE	Both
Other abnormal findings in urine	Symptoms	SS_832	668	33821	0.545821	0.26295	-0.019793	-0.084	0.044	0.980402	0.919431	1.04498	-0.00859598	TRUE	Both
Disease of anus and rectum	Gastrointestinal	GI_530	832	33965	0.546632	0.262305	0.0176574	-0.04	0.075	1.01781	0.960789	1.07788	0.00766851	TRUE	Both
Orthostatic hypotension	Cardiovascular	CV_446.2	282	34826	0.547016	0.262	-0.030423	-0.129	0.069	0.970035	0.878974	1.07144	-0.0132125	TRUE	Both
Toxic polyneuropathy	Neurological	NS_337.3	153	35361	0.54712	0.261917	0.0404961	-0.091	0.172	1.04133	0.913018	1.18768	0.0175872	TRUE	Both
Varicose veins	Cardiovascular	CV_444.1	774	34287	0.547326	0.261754	-0.0185847	-0.079	0.042	0.981587	0.92404	1.04289	-0.00807123	TRUE	Both
Hyperhidrosis	Dermatological	DE_685.8	349	34572	0.547411	0.261687	0.026917	-0.061	0.115	1.02728	0.940823	1.12187	0.0116899	TRUE	Both
Rheumatic fever and chronic rheumatic heart diseases	Cardiovascular	CV_400	467	34576	0.547724	0.261438	-0.0236493	-0.101	0.053	0.976628	0.903933	1.05443	-0.0102708	TRUE	Both
Presbyopia	Sense organs	SO_387.4	1419	32974	0.551404	0.25853	0.0141835	-0.032	0.061	1.01428	0.968507	1.0629	0.00615983	TRUE	Both
Frequency of urination and polyuria	Genitourinary	GU_594.4	2405	31131	0.551456	0.258489	-0.010951	-0.047	0.025	0.989109	0.954087	1.02532	-0.00475598	TRUE	Both
Early satiety	Endocrine/Metab	EM_230.5	105	35355	0.552047	0.258024	0.0484608	-0.111	0.208	1.04965	0.894939	1.23121	0.0210462	TRUE	Both
Disorders of adrenal glands	Endocrine/Metab	EM_211	447	34846	0.553573	0.256825	0.0235248	-0.054	0.101	1.0238	0.947432	1.10628	0.0102167	TRUE	Both
Tremor	Neurological	NS_324.34	296	34960	0.553853	0.256606	-0.0290945	-0.125	0.067	0.971325	0.882497	1.0693	-0.0126356	TRUE	Both
Chronic cough*	Respiratory	RE_499.12	119	35296	0.556291	0.254698	-0.0458855	-0.199	0.107	0.955151	0.81955	1.11293	-0.0199278	TRUE	Both
Leukemia	Neoplasms	CA_121	97	35389	0.556993	0.25415	0.0493001	-0.115	0.214	1.05054	0.891366	1.23862	0.0214107	TRUE	Both
Posttraumatic stress disorder	Mental	MB_290.1	1498	33605	0.559895	0.251893	-0.0129613	-0.057	0.031	0.987122	0.944594	1.03149	-0.00562902	TRUE	Both
Complications and ill-defined descriptions of heart disease	Cardiovascular	CV_426	573	34377	0.5615	0.25065	-0.0207579	-0.091	0.049	0.979456	0.913018	1.05022	-0.00901505	TRUE	Both
Migraine	Neurological	NS_331.6	2359	32066	0.562506	0.249873	-0.010573	-0.046	0.025	0.989483	0.955042	1.02532	-0.00459177	TRUE	Both
Atrial fibrillation	Cardiovascular	CV_416.21	1101	34026	0.563067	0.24944	0.0151287	-0.036	0.066	1.01524	0.96464	1.06823	0.0065703	TRUE	Both
Hypertensive heart disease	Cardiovascular	CV_401.2	2020	32555	0.563322	0.249243	0.0113377	-0.027	0.05	1.0114	0.973361	1.05127	0.00492392	TRUE	Both
Malignant neoplasm of the of bronchus and lung	Neoplasms	CA_102.1	241	35260	0.563752	0.248912	-0.0317611	-0.14	0.076	0.968738	0.869358	1.07896	-0.0137937	TRUE	Both
Vitamin D deficiency	Endocrine/Metab	EM_232.4	4355	29537	0.563783	0.248888	-0.00821182	-0.036	0.02	0.991822	0.96464	1.0202	-0.00356635	TRUE	Both
Circumscribed scleroderma	Dermatological	DE_675.1	53	35482	0.56424	0.248536	-0.0676004	-0.297	0.162	0.934634	0.743044	1.17586	-0.0293585	TRUE	Both
Infection of the skin	Dermatological	DE_660	6221	26008	0.564509	0.248329	-0.00744645	-0.033	0.018	0.992581	0.967539	1.01816	-0.00323395	TRUE	Both
Hydrocephalus	Neurological	NS_344.1	103	35423	0.566925	0.246474	-0.0474194	-0.21	0.115	0.953687	0.810584	1.12187	-0.020594	TRUE	Both
Gastrointestinal inflammation	Gastrointestinal	GI_522	3197	29833	0.568107	0.24557	-0.0093573	-0.041	0.023	0.990686	0.959829	1.02327	-0.00406382	TRUE	Both
Atherosclerosis of aorta	Cardiovascular	CV_436.3	289	34829	0.571461	0.243014	0.0281216	-0.069	0.126	1.02852	0.933327	1.13428	0.012213	TRUE	Both
Stress fracture	Muscloskeletal	MS_745.8	60	35457	0.571785	0.242767	-0.0615835	-0.275	0.152	0.940274	0.759572	1.16416	-0.0267454	TRUE	Both
Disorders of the circulation of the cerebrospinal fluid	Neurological	NS_344	282	35167	0.572084	0.24254	-0.0281931	-0.126	0.07	0.972201	0.881615	1.07251	-0.0122441	TRUE	Both
Cannabis abuse or dependance	Mental	MB_280.31	1210	33302	0.572612	0.242139	-0.0139028	-0.062	0.034	0.986193	0.939883	1.03458	-0.00603789	TRUE	Both
Otalgia and effusion of ear	Sense organs	SO_392	922	33259	0.572692	0.242079	0.0159212	-0.039	0.071	1.01605	0.961751	1.07358	0.00691449	TRUE	Both
Malignant neoplasm of other and ill-defined sites	Neoplasms	CA_112	507	34492	0.574844	0.24045	-0.0211418	-0.095	0.053	0.97908	0.909373	1.05443	-0.00918175	TRUE	Both
Inflammatory spondylopathies	Muscloskeletal	MS_706	567	34501	0.575798	0.23973	-0.0200319	-0.09	0.05	0.980167	0.913931	1.05127	-0.00869976	TRUE	Both
Hypoglycemia	Endocrine/Metab	EM_204.3	645	34265	0.576429	0.239254	0.0185068	-0.046	0.083	1.01868	0.955042	1.08654	0.0080374	TRUE	Both
Malignant neoplasm of the uterus	Neoplasms	CA_106.2	124	21505	0.577131	0.238725	0.042044	-0.106	0.19	1.04294	0.899425	1.20925	0.0182595	TRUE	Female
Uterine inertia	Pregnancy	PP_941.1	145	21302	0.577152	0.23871	0.039149	-0.098	0.177	1.03993	0.906649	1.19363	0.0170022	TRUE	Female
Antepartum hemorrhage	Pregnancy	PP_904.3	115	21330	0.577152	0.23871	0.0436582	-0.11	0.197	1.04463	0.895834	1.21774	0.0189605	TRUE	Female
Myopathies	Neurological	NS_340	119	35357	0.57768	0.238313	0.0424	-0.107	0.192	1.04331	0.898526	1.21167	0.0184141	TRUE	Both
Panniculitis	Muscloskeletal	MS_724.4	56	35471	0.578736	0.237519	-0.0629439	-0.285	0.159	0.938996	0.752014	1.17234	-0.0273362	TRUE	Both
Sleep disturbances	Neurological	NS_333.8	292	34796	0.579197	0.237174	-0.0273872	-0.124	0.069	0.972984	0.88338	1.07144	-0.0118941	TRUE	Both
Pulmonary tuberculosis	Respiratory	RE_460.3	102	35341	0.580785	0.235984	-0.046135	-0.21	0.118	0.954913	0.810584	1.12524	-0.0200362	TRUE	Both
Generalized anxiety disorder	Mental	MB_288.3	1240	33664	0.58096	0.235854	0.0134027	-0.034	0.061	1.01349	0.966572	1.0629	0.00582073	TRUE	Both
Microscopic hematuria	Genitourinary	GU_593.2	600	34492	0.580978	0.23584	-0.0191738	-0.087	0.049	0.981009	0.916677	1.05022	-0.00832707	TRUE	Both
Hemo onc - by cell of origin	Neoplasms	CA_120	624	34529	0.581129	0.235728	0.0185942	-0.047	0.085	1.01877	0.954087	1.08872	0.00807537	TRUE	Both
Vascular disorders of intestine	Gastrointestinal	GI_517	154	35248	0.581708	0.235295	-0.0377876	-0.172	0.097	0.962917	0.841979	1.10186	-0.016411	TRUE	Both
Allergic conjunctivitis	Sense organs	SO_367.12	450	34558	0.581884	0.235164	-0.0221322	-0.101	0.057	0.978111	0.903933	1.05866	-0.00961188	TRUE	Both
Dental caries	Gastrointestinal	GI_502.11	1437	32815	0.581939	0.235123	0.0124562	-0.032	0.057	1.01253	0.968507	1.05866	0.00540967	TRUE	Both
Abnormal level of blood mineral*	Symptoms	SS_829.2	51	35437	0.582365	0.234805	0.0636836	-0.163	0.291	1.06576	0.849591	1.33776	0.0276574	TRUE	Both
Weakness	Symptoms	SS_807.2	1918	31826	0.582619	0.234615	-0.0109748	-0.05	0.028	0.989085	0.951229	1.0284	-0.00476628	TRUE	Both
Fracture of foot and toe	Muscloskeletal	MS_745.4	711	34377	0.583171	0.234204	-0.0175949	-0.08	0.045	0.982559	0.923116	1.04603	-0.00764137	TRUE	Both
Pulmonary fibrosis	Respiratory	RE_481.4	320	34945	0.583316	0.234096	-0.0258508	-0.118	0.067	0.97448	0.888696	1.0693	-0.0112269	TRUE	Both
Hypercalcemia	Endocrine/Metab	EM_247.52	542	34656	0.584171	0.23346	0.019939	-0.051	0.091	1.02014	0.950279	1.09527	0.00865941	TRUE	Both
Atrophic conditions of skin	Dermatological	DE_675	101	35337	0.585589	0.232407	0.0450849	-0.117	0.207	1.04612	0.889585	1.22998	0.0195801	TRUE	Both
Parkinsonism	Neurological	NS_324.1	64	35483	0.586051	0.232065	0.0575699	-0.15	0.265	1.05926	0.860708	1.30343	0.0250023	TRUE	Both
Lipoma of skin subcutaneous tissue	Neoplasms	CA_139.53	341	34882	0.586418	0.231792	-0.024909	-0.115	0.065	0.975399	0.891366	1.06716	-0.0108178	TRUE	Both
Endocarditis	Cardiovascular	CV_410.2	132	35288	0.58736	0.231096	0.0392516	-0.103	0.181	1.04003	0.902127	1.19842	0.0170467	TRUE	Both
Mixed disorder of acid-base balance	Endocrine/Metab	EM_256.3	1235	33066	0.58736	0.231096	-0.0131812	-0.061	0.034	0.986905	0.940823	1.03458	-0.00572452	TRUE	Both
Lack of coordination	Neurological	NS_325.3	233	35090	0.587585	0.230929	-0.0300989	-0.139	0.079	0.97035	0.870228	1.0822	-0.0130718	TRUE	Both
Viral enteritis	Gastrointestinal	GI_526.2	194	34778	0.589469	0.229539	-0.0325492	-0.151	0.086	0.967975	0.859848	1.08981	-0.0141359	TRUE	Both
Renovascular hypertension	Cardiovascular	CV_401.61	74	35438	0.589538	0.229488	0.0522728	-0.138	0.242	1.05366	0.871099	1.27379	0.0227018	TRUE	Both
Chronic hepatitis C	Infections	ID_054.31	988	34341	0.590828	0.228539	-0.0148495	-0.069	0.039	0.98526	0.933327	1.03977	-0.00644905	TRUE	Both
Varicose veins of lower extremities	Cardiovascular	CV_444.11	604	34607	0.591102	0.228338	-0.0187877	-0.087	0.05	0.981388	0.916677	1.05127	-0.00815939	TRUE	Both
Skin changes due to chronic exposure to nonionizing radiation	Dermatological	DE_672.2	56	35416	0.592679	0.227181	0.0593426	-0.158	0.277	1.06114	0.85385	1.31917	0.0257722	TRUE	Both
Diseases of pulmonary vessels	Cardiovascular	CV_408	50	35443	0.592856	0.227051	0.0621487	-0.166	0.29	1.06412	0.847046	1.33643	0.0269909	TRUE	Both
Combined systolic and diastolic heart failure	Cardiovascular	CV_424.4	508	34830	0.593161	0.226827	0.0199312	-0.053	0.093	1.02013	0.94838	1.09746	0.00865599	TRUE	Both
Disorders of diaphragm	Respiratory	RE_489	104	35329	0.593757	0.226391	0.0434033	-0.116	0.203	1.04436	0.890475	1.22507	0.0188498	TRUE	Both
Other disorders of the brain and CNS	Neurological	NS_347	531	34442	0.593841	0.226329	-0.0195188	-0.091	0.052	0.98067	0.913018	1.05338	-0.00847691	TRUE	Both
Lymphoma	Neoplasms	CA_122	201	35261	0.594404	0.225919	0.0312667	-0.084	0.146	1.03176	0.919431	1.1572	0.0135789	TRUE	Both
Disorders of parathyroid gland	Endocrine/Metab	EM_208	948	34373	0.595486	0.225128	0.0148013	-0.04	0.069	1.01491	0.960789	1.07144	0.00642812	TRUE	Both
Portal hypertension	Gastrointestinal	GI_542.4	111	35397	0.596059	0.224711	0.0416471	-0.112	0.196	1.04253	0.894044	1.21653	0.0180871	TRUE	Both
Trigger finger	Muscloskeletal	MS_721.11	768	34506	0.596138	0.224653	0.0165553	-0.045	0.078	1.01669	0.955997	1.08112	0.00718988	TRUE	Both
Corneal deformities	Sense organs	SO_369.6	82	35477	0.596199	0.224609	0.0482587	-0.13	0.227	1.04944	0.878095	1.25483	0.0209585	TRUE	Both
Unequal limb length (acquired)	Muscloskeletal	MS_710.6	58	35466	0.596227	0.224589	-0.0588267	-0.276	0.159	0.94287	0.758813	1.17234	-0.0255481	TRUE	Both
Other respiratory disorders	Respiratory	RE_486	1438	32667	0.596434	0.224438	-0.0121695	-0.057	0.033	0.987904	0.944594	1.03355	-0.00528513	TRUE	Both
Pericardial effusion (noninflammatory)*	Cardiovascular	CV_411.2	197	35119	0.596609	0.22431	-0.03162	-0.149	0.085	0.968875	0.861569	1.08872	-0.0137324	TRUE	Both
Epidermal thickening	Dermatological	DE_680	1659	32391	0.597774	0.223463	-0.0114772	-0.054	0.031	0.988588	0.947432	1.03149	-0.00498448	TRUE	Both
Other conditions or status of the mother complicating pregnancy, childbirth, or the puerperium	Pregnancy	PP_938	1819	19204	0.598199	0.223155	0.0122569	-0.033	0.058	1.01233	0.967539	1.05971	0.00532309	TRUE	Female
Acquired deformities of the ankle and foot	Muscloskeletal	MS_710.4	1153	33775	0.599383	0.222296	-0.0133508	-0.063	0.036	0.986738	0.938943	1.03666	-0.00579816	TRUE	Both
Nonspecific abnormal findings in stool contents	Gastrointestinal	GI_556.8	428	34461	0.599571	0.22216	0.0214986	-0.059	0.102	1.02173	0.942707	1.10738	0.00933672	TRUE	Both
Atrial fibrillation and flutter	Cardiovascular	CV_416.2	1174	33942	0.59963	0.222117	0.0133294	-0.036	0.063	1.01342	0.96464	1.06503	0.00578887	TRUE	Both
Fluid overload	Endocrine/Metab	EM_256.6	493	34635	0.600498	0.221489	0.0197419	-0.054	0.094	1.01994	0.947432	1.09856	0.00857379	TRUE	Both
Acute pyelonephritis	Genitourinary	GU_581.1	300	34824	0.601574	0.220711	0.0251462	-0.069	0.12	1.02547	0.933327	1.1275	0.0109209	TRUE	Both
Benign neoplasms of external female genital organs and cervix	Neoplasms	CA_144.1	101	21373	0.603879	0.21905	0.043152	-0.12	0.206	1.0441	0.88692	1.22875	0.0187407	TRUE	Female
Hepatitis B	Infections	ID_054.2	316	35099	0.606069	0.217478	-0.0243963	-0.117	0.068	0.975899	0.889585	1.07037	-0.0105952	TRUE	Both
Obesity or excessive weight gain in pregnancy	Pregnancy	PP_910	757	20613	0.606332	0.217289	0.0165294	-0.046	0.079	1.01667	0.955042	1.0822	0.00717862	TRUE	Female
Cystic kidney disease	Congenital	CM_761.13	179	35224	0.606447	0.217207	0.0323456	-0.091	0.155	1.03287	0.913018	1.16766	0.0140475	TRUE	Both
Serous retinal detachment	Sense organs	SO_374.11	63	35470	0.607572	0.216402	0.0534133	-0.15	0.257	1.05487	0.860708	1.29305	0.0231971	TRUE	Both
Elevated blood pressure reading without diagnosis of hypertension	Cardiovascular	CV_402	1003	33146	0.607658	0.216341	0.0138752	-0.039	0.067	1.01397	0.961751	1.0693	0.0060259	TRUE	Both
Corneal edema	Sense organs	SO_369.2	68	35465	0.608061	0.216053	0.0519357	-0.147	0.25	1.05331	0.863294	1.28403	0.0225554	TRUE	Both
Thalassemia minor	Genetic	GE_970.25	85	35443	0.609749	0.214849	0.0455988	-0.129	0.221	1.04665	0.878974	1.24732	0.0198033	TRUE	Both
Otalgia [ear pain]	Sense organs	SO_392.1	886	33316	0.61407	0.211782	0.014513	-0.042	0.071	1.01462	0.95887	1.07358	0.00630293	TRUE	Both
Nerve root and plexus disorders	Neurological	NS_335	159	35215	0.614706	0.211332	0.0332494	-0.096	0.163	1.03381	0.908464	1.17704	0.01444	TRUE	Both
Mononeuritis of lower limb	Neurological	NS_336.5	565	34446	0.614866	0.211219	-0.0179514	-0.088	0.052	0.982209	0.915761	1.05338	-0.00779621	TRUE	Both
Congenital pes planus	Congenital	CM_766.22	78	35445	0.615653	0.210664	-0.0482847	-0.237	0.14	0.952862	0.788991	1.15027	-0.0209698	TRUE	Both
Drug resistant microorganisms	Infections	ID_097	443	34763	0.61774	0.209194	-0.019947	-0.098	0.058	0.980251	0.906649	1.05971	-0.00866285	TRUE	Both
Abnormal Papanicolaou smear	Symptoms	SS_834.1	1198	33628	0.618212	0.208862	-0.0127267	-0.063	0.037	0.987354	0.938943	1.03769	-0.00552713	TRUE	Both
Pulmonary embolism	Cardiovascular	CV_440.3	1043	34194	0.623364	0.205258	0.0128897	-0.039	0.064	1.01297	0.961751	1.06609	0.00559793	TRUE	Both
Goiter	Endocrine/Metab	EM_200.2	2168	32723	0.624114	0.204736	-0.00937959	-0.047	0.028	0.990664	0.954087	1.0284	-0.0040735	TRUE	Both
Abnormal cytological findings in specimens from genital organs	Symptoms	SS_834	1671	32971	0.624212	0.204668	-0.0108067	-0.054	0.032	0.989251	0.947432	1.03252	-0.00469329	TRUE	Both
Paroxysmal tachycardia	Cardiovascular	CV_416.1	759	34302	0.624247	0.204643	0.0151337	-0.045	0.076	1.01525	0.955997	1.07896	0.0065725	TRUE	Both
Mitral valve disorders	Cardiovascular	CV_413.1	968	33785	0.624406	0.204533	-0.0135721	-0.068	0.041	0.98652	0.93426	1.04185	-0.0058943	TRUE	Both
Carpal tunnel syndrome, bilateral*	Neurological	NS_336.411	413	34815	0.624434	0.204513	-0.0203754	-0.102	0.061	0.979831	0.90303	1.0629	-0.00884894	TRUE	Both
Conjunctival hemorrhage	Sense organs	SO_377.2	128	35046	0.624506	0.204463	0.0360692	-0.108	0.18	1.03673	0.897628	1.19722	0.0156646	TRUE	Both
Ocular pain	Sense organs	SO_389.1	346	34348	0.624609	0.204392	-0.0221473	-0.111	0.067	0.978096	0.894939	1.0693	-0.00961846	TRUE	Both
Other congenital malformations, NEC	Congenital	CM_778	63	35453	0.624793	0.204264	-0.0515316	-0.258	0.155	0.949774	0.772595	1.16766	-0.0223799	TRUE	Both
Melanocytic nevi*	Neoplasms	CA_138.2	169	34965	0.625593	0.203708	0.0314744	-0.095	0.158	1.03197	0.909373	1.17117	0.0136692	TRUE	Both
Disorders of lipoprotein metabolism and other lipidemias	Endocrine/Metab	EM_244	203	35085	0.625808	0.203559	0.0287058	-0.087	0.144	1.02912	0.916677	1.15488	0.0124668	TRUE	Both
Renal osteodystrophy	Genitourinary	GU_588.11	131	35381	0.627948	0.202076	0.0352438	-0.107	0.178	1.03587	0.898526	1.19483	0.0153062	TRUE	Both
Nonspecific abnormal findings of other body structures	Symptoms	SS_848	828	33668	0.628346	0.201801	-0.0143844	-0.073	0.044	0.985719	0.929601	1.04498	-0.00624707	TRUE	Both
Pelvic peritoneal adhesions, female (postoperative) (postinfection)	Genitourinary	GU_614.1	80	21340	0.628706	0.201553	0.0446593	-0.136	0.226	1.04567	0.872843	1.25358	0.0193953	TRUE	Female
Hernia of the abdominal wall	Gastrointestinal	GI_520.1	1480	33184	0.62873	0.201536	-0.0108396	-0.055	0.033	0.989219	0.946485	1.03355	-0.0047076	TRUE	Both
Abnormal findings on radiological and other examination of genitourinary organs	Genitourinary	GU_598	233	34913	0.628824	0.201471	-0.0266982	-0.135	0.082	0.973655	0.873716	1.08546	-0.0115949	TRUE	Both
Uterine/Uterovaginal prolapse	Genitourinary	GU_623.1	320	21206	0.629092	0.201286	0.0230073	-0.07	0.116	1.02327	0.932394	1.123	0.00999192	TRUE	Female
Chills (without fever)	Symptoms	SS_806	151	34871	0.629839	0.20077	-0.0328521	-0.166	0.101	0.967682	0.847046	1.10628	-0.0142675	TRUE	Both
Decreased white blood cell count	Blood/Immune	BI_170	732	34296	0.630199	0.200522	-0.0150838	-0.076	0.046	0.985029	0.926816	1.04707	-0.0065508	TRUE	Both
Abdominal or pelvic swelling, mass, or lump	Gastrointestinal	GI_556.3	591	34303	0.63027	0.200473	-0.0168354	-0.085	0.052	0.983306	0.918512	1.05338	-0.0073115	TRUE	Both
Protein-calorie malnutrition	Endocrine/Metab	EM_230.1	581	34398	0.630276	0.200469	-0.0168553	-0.085	0.052	0.983286	0.918512	1.05338	-0.00732016	TRUE	Both
Cancer (solid tumor, excluding BCC)	Neoplasms	CA_130	3015	31616	0.630758	0.200137	-0.00808165	-0.041	0.025	0.991951	0.959829	1.02532	-0.00350981	TRUE	Both
Preterm labor with preterm delivery	Pregnancy	PP_903.1	160	21272	0.631591	0.199564	0.0318011	-0.098	0.162	1.03231	0.906649	1.17586	0.0138111	TRUE	Female
Malignant neoplasm of the kidney	Neoplasms	CA_108.4	161	35369	0.632388	0.199016	0.0315492	-0.098	0.161	1.03205	0.906649	1.17468	0.0137016	TRUE	Both
Benign neoplasms of the uterus	Neoplasms	CA_144.2	2530	18178	0.637028	0.195842	-0.00871209	-0.045	0.027	0.991326	0.955997	1.02737	-0.00378361	TRUE	Female
Malignant neoplasm of external female genital organs and cervix	Neoplasms	CA_106.1	255	21279	0.637737	0.195358	0.0245961	-0.078	0.127	1.0249	0.924964	1.13542	0.0106819	TRUE	Female
Volume depletion	Endocrine/Metab	EM_256.7	1675	31758	0.638056	0.195141	-0.00994368	-0.051	0.031	0.990106	0.950279	1.03149	-0.00431849	TRUE	Both
Ectopic pregnancy	Pregnancy	PP_901.1	168	21367	0.639046	0.194468	-0.030508	-0.158	0.097	0.969953	0.85385	1.10186	-0.0132494	TRUE	Female
Dehydration	Endocrine/Metab	EM_256.71	1298	32364	0.639128	0.194412	-0.0111189	-0.058	0.035	0.988943	0.94365	1.03562	-0.00482887	TRUE	Both
Calcium deposits in tendon and bursa	Muscloskeletal	MS_721.4	86	35359	0.639681	0.194036	0.0420496	-0.134	0.218	1.04295	0.87459	1.24359	0.0182619	TRUE	Both
Pleural effusion	Respiratory	RE_483	760	34034	0.639972	0.193839	-0.0143622	-0.075	0.046	0.98574	0.927743	1.04707	-0.00623742	TRUE	Both
Decreased fetal movements, affecting management of mother	Pregnancy	PP_932.4	138	21306	0.641713	0.192659	-0.0335471	-0.175	0.108	0.967009	0.839457	1.11405	-0.0145693	TRUE	Female
Embolism and thrombosis	Cardiovascular	CV_440	2517	32062	0.644145	0.191016	0.00811361	-0.026	0.043	1.00815	0.974335	1.04394	0.0035237	TRUE	Both
Treponema	Infections	ID_019	371	34969	0.64506	0.1904	-0.0200868	-0.106	0.065	0.980114	0.899425	1.06716	-0.00872359	TRUE	Both
Dystonia	Neurological	NS_324.31	205	35023	0.64526	0.190265	-0.026986	-0.142	0.088	0.973375	0.867621	1.09199	-0.0117199	TRUE	Both
Transplated organ	Symptoms	SS_847	418	35036	0.646212	0.189625	0.0187459	-0.061	0.099	1.01892	0.940823	1.10407	0.00814124	TRUE	Both
Dry eye syndrome [Tear film insufficiency]	Sense organs	SO_363.2	1588	32857	0.646324	0.18955	0.0102242	-0.033	0.054	1.01028	0.967539	1.05548	0.00444031	TRUE	Both
Prostatitis	Genitourinary	GU_602.51	84	13698	0.646564	0.189389	0.0428875	-0.14	0.226	1.04382	0.869358	1.25358	0.0186258	TRUE	Male
Extrapyramidal and movement disorders	Neurological	NS_324	910	33649	0.650976	0.186435	-0.0128317	-0.068	0.043	0.98725	0.93426	1.04394	-0.00557273	TRUE	Both
Hypopigmentation	Dermatological	DE_674.1	85	35415	0.651177	0.186301	-0.0415178	-0.221	0.138	0.959332	0.801717	1.14798	-0.018031	TRUE	Both
Drusen (degenerative) of macula	Sense organs	SO_374.54	142	35347	0.65149	0.186092	-0.0325562	-0.174	0.109	0.967968	0.840297	1.11516	-0.014139	TRUE	Both
Aplastic anemia	Blood/Immune	BI_162	203	35198	0.651523	0.18607	0.026328	-0.088	0.141	1.02668	0.915761	1.15142	0.0114341	TRUE	Both
Cardiomyopathy	Cardiovascular	CV_414	1273	33833	0.652817	0.185209	-0.0108547	-0.058	0.036	0.989204	0.94365	1.03666	-0.00471412	TRUE	Both
Papilledema	Sense organs	SO_380.21	81	35452	0.652926	0.185136	-0.0418803	-0.224	0.141	0.958985	0.799315	1.15142	-0.0181884	TRUE	Both
Lichen planus, nitidus, or striatus	Dermatological	DE_664.1	104	35411	0.652976	0.185103	0.0369441	-0.124	0.198	1.03764	0.88338	1.21896	0.0160446	TRUE	Both
Foot drop (acquired)*	Muscloskeletal	MS_710.44	122	35379	0.654248	0.184257	0.033661	-0.114	0.181	1.03423	0.892258	1.19842	0.0146188	TRUE	Both
Acidosis	Endocrine/Metab	EM_256.31	1099	33286	0.65489	0.183831	-0.0114639	-0.062	0.039	0.988602	0.939883	1.03977	-0.00497872	TRUE	Both
Malignant neoplasm of the endocrine glands	Neoplasms	CA_110	195	35263	0.655194	0.18363	0.0266438	-0.09	0.144	1.027	0.913931	1.15488	0.0115713	TRUE	Both
Hemiplegia and hemiparesis	Neurological	NS_341.2	485	34739	0.65537	0.183513	-0.0170929	-0.092	0.058	0.983052	0.912105	1.05971	-0.00742333	TRUE	Both
Inflammatory diseases of female pelvic organs	Genitourinary	GU_614	3799	15554	0.657192	0.182308	-0.00751709	-0.041	0.026	0.992511	0.959829	1.02634	-0.00326463	TRUE	Female
Pheochromocytoma	Neoplasms	CA_114.6	175	35300	0.658413	0.181502	-0.0283201	-0.154	0.097	0.972077	0.857272	1.10186	-0.0122992	TRUE	Both
Spondylosis	Muscloskeletal	MS_715.1	3815	29721	0.658474	0.181461	-0.00683026	-0.037	0.023	0.993193	0.963676	1.02327	-0.00296634	TRUE	Both
Conjunctivitis	Sense organs	SO_367.1	1189	32729	0.658687	0.181321	-0.011222	-0.061	0.039	0.988841	0.940823	1.03977	-0.00487364	TRUE	Both
Symptoms related to mental disorders	Mental	MB_308	570	34431	0.658963	0.181139	-0.0155189	-0.084	0.053	0.984601	0.919431	1.05443	-0.00673976	TRUE	Both
Hypepigmentation*	Dermatological	DE_674.2	216	34943	0.659535	0.180762	0.025056	-0.086	0.137	1.02537	0.917594	1.14683	0.0108817	TRUE	Both
Postmenopausal bleeding	Genitourinary	GU_627.1	758	20583	0.660348	0.180227	0.0140193	-0.049	0.077	1.01412	0.952181	1.08004	0.00608849	TRUE	Female
Hemorrhagic stroke	Cardiovascular	CV_431.12	214	35157	0.660649	0.180029	-0.0251855	-0.138	0.087	0.975129	0.871099	1.0909	-0.0109379	TRUE	Both
Other digestive system symptoms and diseases	Gastrointestinal	GI_556	1076	33189	0.660758	0.179957	-0.0115983	-0.063	0.04	0.988469	0.938943	1.04081	-0.00503707	TRUE	Both
Staphylococcus	Infections	ID_002	459	34666	0.660979	0.179813	-0.0171967	-0.094	0.06	0.98295	0.910283	1.06184	-0.00746842	TRUE	Both
Dysplasia of anus	Gastrointestinal	GI_530.5	115	35430	0.662729	0.178664	0.0338251	-0.118	0.186	1.0344	0.888696	1.20442	0.0146901	TRUE	Both
Dentofacial anomalies, including malocclusion	Muscloskeletal	MS_733	67	35400	0.662784	0.178628	0.0439136	-0.153	0.241	1.04489	0.85813	1.27252	0.0190714	TRUE	Both
Treponema pallidum [syphilis]	Infections	ID_019.1	370	34980	0.662899	0.178553	-0.0190319	-0.105	0.067	0.981148	0.900325	1.0693	-0.00826546	TRUE	Both
Persistent atrial fibrillation*	Cardiovascular	CV_416.212	121	35397	0.663233	0.178334	-0.0337247	-0.186	0.118	0.966838	0.830274	1.12524	-0.0146464	TRUE	Both
Mycobacterium tuberculosis	Infections	ID_005.1	218	35079	0.663896	0.1779	-0.0247986	-0.137	0.087	0.975506	0.87197	1.0909	-0.0107699	TRUE	Both
Abscess or ulceration of vulva	Genitourinary	GU_614.54	120	21306	0.664131	0.177746	-0.0331241	-0.183	0.116	0.967419	0.832768	1.123	-0.0143856	TRUE	Female
Other disorders of the kidney and ureters	Genitourinary	GU_586	1980	32145	0.664434	0.177548	-0.00869036	-0.048	0.031	0.991347	0.953134	1.03149	-0.00377417	TRUE	Both
Sleep related movement disorders	Neurological	NS_333.6	372	34914	0.664507	0.177501	-0.0190286	-0.105	0.067	0.981151	0.900325	1.0693	-0.00826403	TRUE	Both
Mid back pain	Muscloskeletal	MS_718.3	769	33614	0.665939	0.176565	-0.0132896	-0.074	0.047	0.986798	0.928672	1.04812	-0.00577162	TRUE	Both
Other abnormal immunological findings in serum	Symptoms	SS_826	688	34250	0.666833	0.175983	-0.0140479	-0.078	0.05	0.98605	0.924964	1.05127	-0.00610094	TRUE	Both
Preterm labor (including history of)	Pregnancy	PP_903	526	20757	0.667369	0.175634	0.016305	-0.058	0.091	1.01644	0.94365	1.09527	0.00708117	TRUE	Female
Sensorineural hearing loss	Sense organs	SO_396.2	1102	33827	0.667787	0.175362	-0.0116236	-0.065	0.041	0.988444	0.937067	1.04185	-0.00504807	TRUE	Both
Arteriovenous malformation	Cardiovascular	CV_441	140	35331	0.668491	0.174904	0.0300287	-0.107	0.167	1.03048	0.898526	1.18175	0.0130413	TRUE	Both
Non-Hodgkin lymphoma	Neoplasms	CA_122.2	173	35320	0.668585	0.174844	0.0271331	-0.097	0.151	1.0275	0.907556	1.163	0.0117838	TRUE	Both
Mucous polyp of cervix	Genitourinary	GU_622.2	70	21455	0.668764	0.174727	0.0425284	-0.152	0.237	1.04345	0.858988	1.26744	0.0184699	TRUE	Female
Other disorders of the circulatory system	Cardiovascular	CV_449	366	34605	0.669194	0.174448	-0.0188316	-0.105	0.068	0.981345	0.900325	1.07037	-0.00817845	TRUE	Both
Thoracic aneurysm	Cardiovascular	CV_438.12	239	35172	0.670158	0.173823	-0.0233995	-0.131	0.084	0.976872	0.877218	1.08763	-0.0101623	TRUE	Both
Ventral hernia	Gastrointestinal	GI_520.14	499	34778	0.671518	0.172942	0.015928	-0.058	0.09	1.01606	0.94365	1.09417	0.00691746	TRUE	Both
Congenital malformation of the skin	Congenital	CM_771.1	156	35161	0.671788	0.172767	-0.028362	-0.16	0.103	0.972036	0.852144	1.10849	-0.0123174	TRUE	Both
Umbilical hernia	Gastrointestinal	GI_520.13	549	34426	0.672647	0.172213	-0.0151762	-0.086	0.055	0.984938	0.917594	1.05654	-0.00659094	TRUE	Both
Systemic vasculitis	Muscloskeletal	MS_704	161	35294	0.672723	0.172164	-0.0282121	-0.159	0.103	0.972182	0.852996	1.10849	-0.0122523	TRUE	Both
Disorders of magnesium metabolism	Endocrine/Metab	EM_247.4	946	33755	0.67287	0.172069	0.0116282	-0.042	0.066	1.0117	0.95887	1.06823	0.00505008	TRUE	Both
Pilonidal cyst	Dermatological	DE_682.2	75	35438	0.672986	0.171994	-0.0408352	-0.23	0.149	0.959987	0.794534	1.16067	-0.0177345	TRUE	Both
Insomnia	Neurological	NS_333.2	2694	31232	0.673473	0.17168	-0.00723736	-0.041	0.026	0.992789	0.959829	1.02634	-0.00314315	TRUE	Both
Sarcoidosis	Dermatological	DE_688.1	401	35082	0.673556	0.171626	0.0176672	-0.065	0.1	1.01782	0.937067	1.10517	0.00767279	TRUE	Both
Disorders of thyroid gland	Endocrine/Metab	EM_200	3828	30540	0.674028	0.171322	0.00633013	-0.023	0.036	1.00635	0.977262	1.03666	0.00274914	TRUE	Both
Ventricular fibrillation and flutter	Cardiovascular	CV_416.3	59	35469	0.675604	0.170308	0.0449735	-0.166	0.256	1.046	0.847046	1.29175	0.0195317	TRUE	Both
Candidiasis	Infections	ID_070	1942	31699	0.676049	0.170022	-0.00847377	-0.048	0.031	0.991562	0.953134	1.03149	-0.00368011	TRUE	Both
Cerebral degeneration	Neurological	NS_328.3	92	35316	0.676585	0.169677	-0.036642	-0.209	0.136	0.964021	0.811395	1.14568	-0.0159134	TRUE	Both
Other disorders of ear	Sense organs	SO_398	167	35013	0.676716	0.169593	-0.0272365	-0.155	0.101	0.973131	0.856415	1.10628	-0.0118287	TRUE	Both
Urethritis	Genitourinary	GU_592.2	129	35147	0.678819	0.168246	-0.0307909	-0.177	0.115	0.969678	0.83778	1.12187	-0.0133723	TRUE	Both
Dermatophytosis of nail	Dermatological	DE_660.122	1730	32733	0.680666	0.167066	-0.00892299	-0.051	0.034	0.991117	0.950279	1.03458	-0.0038752	TRUE	Both
Orchitis and epididymitis	Genitourinary	GU_603.5	162	13602	0.682309	0.166019	0.0271852	-0.103	0.157	1.02756	0.902127	1.17	0.0118064	TRUE	Male
Neck sprain	Muscloskeletal	MS_741.72	342	34335	0.682342	0.165998	0.0186298	-0.071	0.108	1.0188	0.931462	1.11405	0.0080908	TRUE	Both
General symptoms and other findings	Symptoms	SS_819	3034	29226	0.683076	0.165531	-0.00693726	-0.04	0.026	0.993087	0.960789	1.02634	-0.00301281	TRUE	Both
Coronavirus	Infections	ID_059	1239	33057	0.683166	0.165474	0.00987119	-0.038	0.057	1.00992	0.962713	1.05866	0.004287	TRUE	Both
Rheumatoid arthritis	Muscloskeletal	MS_705.1	727	34549	0.68493	0.164354	-0.0128454	-0.075	0.049	0.987237	0.927743	1.05022	-0.0055787	TRUE	Both
Congenital anomalies of eye	Congenital	CM_751	90	35360	0.686663	0.163257	0.0352009	-0.136	0.206	1.03583	0.872843	1.22875	0.0152876	TRUE	Both
Contact dermatitis	Dermatological	DE_668.3	1757	32008	0.686673	0.16325	-0.0088404	-0.052	0.034	0.991199	0.949329	1.03458	-0.00383934	TRUE	Both
Low-tension glaucoma	Sense organs	SO_375.113	67	35475	0.687063	0.163003	0.0417428	-0.161	0.245	1.04263	0.851292	1.27762	0.0181287	TRUE	Both
Encephalitis, myelitis and encephalomyelitis	Neurological	NS_321	69	35445	0.689305	0.161588	0.0396165	-0.155	0.234	1.04041	0.856415	1.26364	0.0172052	TRUE	Both
Essential hypertension	Cardiovascular	CV_401.1	15669	17200	0.690229	0.161007	-0.00436778	-0.026	0.017	0.995642	0.974335	1.01715	-0.0018969	TRUE	Both
Sepsis	Infections	ID_092.2	1313	33747	0.690414	0.16089	-0.00937331	-0.055	0.037	0.99067	0.946485	1.03769	-0.00407078	TRUE	Both
Nontraumatic Intracranial hemorrhage	Cardiovascular	CV_430	284	35066	0.690494	0.16084	-0.0198171	-0.117	0.078	0.980378	0.889585	1.08112	-0.00860646	TRUE	Both
Exostosis	Muscloskeletal	MS_724.5	650	33883	0.692241	0.159742	-0.0132817	-0.079	0.052	0.986806	0.92404	1.05338	-0.00576817	TRUE	Both
Peripheral retinal degeneration	Sense organs	SO_374.6	269	35140	0.69239	0.159649	0.020154	-0.08	0.12	1.02036	0.923116	1.1275	0.00875276	TRUE	Both
Disorders of bilirubin excretion	Endocrine/Metab	EM_252.3	119	35301	0.692536	0.159558	-0.0302498	-0.18	0.12	0.970203	0.83527	1.1275	-0.0131373	TRUE	Both
Corneal ulcer	Sense organs	SO_367.21	95	35430	0.692817	0.159381	0.0336743	-0.133	0.201	1.03425	0.875465	1.22262	0.0146246	TRUE	Both
Varicella [chickenpox]	Infections	ID_052.31	103	35417	0.694019	0.158629	0.0322462	-0.128	0.193	1.03277	0.879853	1.21288	0.0140043	TRUE	Both
Keratoconus	Sense organs	SO_369.62	78	35485	0.694128	0.15856	0.036753	-0.146	0.22	1.03744	0.864158	1.24608	0.0159616	TRUE	Both
Progressive high (degenerative) myopia	Sense organs	SO_387.21	84	35460	0.694439	0.158366	0.0357212	-0.143	0.214	1.03637	0.866754	1.23862	0.0155135	TRUE	Both
Bacteremia	Infections	ID_092.8	390	34860	0.695085	0.157962	-0.0166621	-0.1	0.067	0.983476	0.904837	1.0693	-0.00723627	TRUE	Both
Anesthesia of skin*	Neurological	NS_351.1	1103	32818	0.695248	0.15786	0.0100415	-0.04	0.06	1.01009	0.960789	1.06184	0.00436096	TRUE	Both
Known or suspected fetal abnormality affecting management of mother	Pregnancy	PP_932	1098	19865	0.695444	0.157738	-0.0109776	-0.066	0.044	0.989082	0.936131	1.04498	-0.0047675	TRUE	Female
Glaucoma	Sense organs	SO_375.1	1291	33849	0.695649	0.15761	-0.00970461	-0.058	0.039	0.990342	0.94365	1.03977	-0.00421466	TRUE	Both
Polyp of vocal cord and larynx	Respiratory	RE_472.2	81	35451	0.696183	0.157276	0.0360243	-0.145	0.217	1.03668	0.865022	1.24234	0.0156452	TRUE	Both
Acute lower respiratory infection	Respiratory	RE_460.2	1563	32134	0.696798	0.156893	-0.00879128	-0.053	0.035	0.991247	0.94838	1.03562	-0.003818	TRUE	Both
Chronic pancreatitis	Gastrointestinal	GI_554.12	186	35260	0.697184	0.156653	-0.0238765	-0.144	0.096	0.976406	0.865888	1.10076	-0.0103695	TRUE	Both
Cerebral atherosclerosis	Cardiovascular	CV_436.5	114	35328	0.697645	0.156366	-0.0307067	-0.186	0.124	0.96976	0.830274	1.13202	-0.0133357	TRUE	Both
Visual distortions and subjective visual disturbances	Sense organs	SO_386.9	61	35430	0.698713	0.155701	-0.0419465	-0.254	0.17	0.958921	0.775692	1.1853	-0.0182171	TRUE	Both
Underweight	Endocrine/Metab	EM_230.22	290	35017	0.698778	0.155661	-0.0189932	-0.115	0.077	0.981186	0.891366	1.08004	-0.00824866	TRUE	Both
Nontraumatic intracerebral hemorrhage	Cardiovascular	CV_430.2	141	35273	0.699494	0.155216	-0.0272312	-0.165	0.111	0.973136	0.847894	1.11739	-0.0118264	TRUE	Both
Otitis externa	Sense organs	SO_390.1	538	34318	0.699688	0.155096	0.0140436	-0.057	0.085	1.01414	0.944594	1.08872	0.00609907	TRUE	Both
Malignant neoplasm of the lower GI tract	Neoplasms	CA_101.4	295	35114	0.701691	0.153854	0.0187753	-0.077	0.115	1.01895	0.92589	1.12187	0.008154	TRUE	Both
Nasopharyngitis	Respiratory	RE_464	171	34886	0.702041	0.153638	0.024358	-0.1	0.149	1.02466	0.904837	1.16067	0.0105786	TRUE	Both
Diseases of vocal cords and larynx, not elsewhere classified	Respiratory	RE_472	543	34722	0.702251	0.153508	0.0138671	-0.057	0.085	1.01396	0.944594	1.08872	0.00602242	TRUE	Both
Polycystic ovary syndrome	Genitourinary	GU_619.23	258	21295	0.703038	0.153021	0.0199285	-0.083	0.122	1.02013	0.920351	1.12975	0.00865483	TRUE	Female
Malignant neoplasm of connective and soft tissue	Neoplasms	CA_104.3	111	35408	0.704223	0.15229	-0.0302108	-0.186	0.126	0.970241	0.830274	1.13428	-0.0131204	TRUE	Both
Lump or mass in breast or nonspecific abnormal breast exam	Neoplasms	CA_142	4083	30079	0.705741	0.151355	-0.00603852	-0.037	0.025	0.99398	0.963676	1.02532	-0.0026225	TRUE	Both
Diastolic heart failure	Cardiovascular	CV_424.3	1168	33894	0.706069	0.151153	-0.00956514	-0.059	0.04	0.99048	0.942707	1.04081	-0.00415409	TRUE	Both
Paroxysmal vertigo	Sense organs	SO_394.21	322	34877	0.70632	0.150998	0.0178484	-0.075	0.111	1.01801	0.927743	1.11739	0.00775146	TRUE	Both
Astigmatism	Sense organs	SO_387.3	879	33756	0.706874	0.150658	0.0108965	-0.046	0.068	1.01096	0.955042	1.07037	0.00473231	TRUE	Both
Drug induced neutropenia	Blood/Immune	BI_170.12	90	35430	0.708214	0.149835	0.0328101	-0.139	0.205	1.03335	0.870228	1.22753	0.0142493	TRUE	Both
Other disorders of urethra and urinary tract	Genitourinary	GU_597	156	35165	0.711623	0.14775	0.0247843	-0.107	0.156	1.02509	0.898526	1.16883	0.0107637	TRUE	Both
Suicide and self-inflicted harm	Mental	MB_284.2	306	34924	0.713147	0.146821	-0.0175466	-0.111	0.076	0.982606	0.894939	1.07896	-0.0076204	TRUE	Both
Congenital malformations of integument	Congenital	CM_771	183	35080	0.714559	0.145962	-0.0226206	-0.144	0.099	0.977633	0.865888	1.10407	-0.009824	TRUE	Both
Sinoatrial node dysfunction	Cardiovascular	CV_416.7	104	35346	0.717295	0.144302	-0.0303836	-0.195	0.134	0.970073	0.822835	1.14339	-0.0131954	TRUE	Both
Candidiasis of vulva and vagina	Genitourinary	GU_614.55	1028	33265	0.717528	0.144161	-0.00984729	-0.063	0.044	0.990201	0.938943	1.04498	-0.00427662	FALSE	Both
Sedative, hypnotic, or anxiolytic related disorders	Mental	MB_280.4	85	35370	0.717601	0.144117	-0.0327868	-0.21	0.145	0.967745	0.810584	1.15604	-0.0142391	TRUE	Both
Systemic inflammatory response syndrome	Infections	ID_092.1	104	35289	0.717787	0.144005	-0.0294343	-0.189	0.13	0.970995	0.827787	1.13883	-0.0127832	TRUE	Both
Gynecological benign neoplasms	Neoplasms	CA_144	2674	17955	0.718201	0.143754	-0.00653126	-0.042	0.029	0.99349	0.95887	1.02942	-0.00283649	TRUE	Female
Allergy to antibiotic agent (excluding penicillin)	Symptoms	SS_840.612	286	35035	0.71976	0.142812	-0.017857	-0.115	0.08	0.982301	0.891366	1.08329	-0.0077552	TRUE	Both
Idiopathic scoliosis	Muscloskeletal	MS_714.31	181	35197	0.720816	0.142176	-0.0222638	-0.144	0.1	0.977982	0.865888	1.10517	-0.00966903	TRUE	Both
Abnormal coagulation profile	Blood/Immune	BI_168.4	339	34816	0.720928	0.142108	-0.0162629	-0.105	0.073	0.983869	0.900325	1.07573	-0.00706287	TRUE	Both
Other disorders of white blood cells	Blood/Immune	BI_172	95	35333	0.722117	0.141392	-0.0304804	-0.198	0.138	0.969979	0.82037	1.14798	-0.0132375	TRUE	Both
Rheumatoid arthritis without rheumatoid factor*	Muscloskeletal	MS_705.11	119	35409	0.722186	0.141351	0.0271456	-0.122	0.177	1.02752	0.885148	1.19363	0.0117892	TRUE	Both
Raynaud's syndrome	Cardiovascular	CV_448.1	130	35397	0.723638	0.140478	-0.0260796	-0.171	0.118	0.974257	0.842822	1.12524	-0.0113262	TRUE	Both
Hypertrophy of uterus	Genitourinary	GU_616.2	131	21281	0.723922	0.140308	-0.0257418	-0.169	0.117	0.974587	0.844509	1.12412	-0.0111795	TRUE	Female
Amenorrhea	Genitourinary	GU_626.111	557	20372	0.724947	0.139694	-0.0130165	-0.086	0.059	0.987068	0.917594	1.06078	-0.00565299	TRUE	Female
Immunodeficiencies	Blood/Immune	BI_179	351	34985	0.726396	0.138827	0.0155881	-0.072	0.103	1.01571	0.930531	1.10849	0.00676981	TRUE	Both
Disorders of ovarian function	Endocrine/Metab	EM_214	252	21033	0.726483	0.138774	-0.0187844	-0.124	0.086	0.981391	0.88338	1.08981	-0.00815797	TRUE	Female
Bipolar I disorder	Mental	MB_286.11	791	34369	0.728576	0.137525	-0.0104563	-0.07	0.049	0.989598	0.932394	1.05022	-0.00454113	TRUE	Both
Diseases of pulp and periapical tissues	Gastrointestinal	GI_502.3	592	33919	0.730012	0.13667	0.0118845	-0.056	0.079	1.01196	0.945539	1.0822	0.00516138	TRUE	Both
Hypokalemia [Hypopotassemia]	Endocrine/Metab	EM_256.5	2189	31526	0.731192	0.135969	0.00647648	-0.03	0.043	1.0065	0.970446	1.04394	0.0028127	TRUE	Both
Problems associated with amniotic cavity and membranes	Pregnancy	PP_920	296	21088	0.731315	0.135895	-0.0172535	-0.116	0.081	0.982894	0.890475	1.08437	-0.00749312	TRUE	Female
Polycythemias	Blood/Immune	BI_175	100	35415	0.731503	0.135784	0.0285786	-0.135	0.192	1.02899	0.873716	1.21167	0.0124115	TRUE	Both
Other signs and symptoms in breast	Genitourinary	GU_612.7	372	20774	0.732671	0.135091	0.0149447	-0.071	0.101	1.01506	0.931462	1.10628	0.00649039	TRUE	Female
Disorders of uterus, except cervix	Genitourinary	GU_616	508	20398	0.732805	0.135011	0.0128996	-0.061	0.087	1.01298	0.940823	1.0909	0.00560223	TRUE	Female
Genetic syndromes associated with neoplasms	Genetic	GE_961	131	35401	0.733062	0.134859	0.0246498	-0.117	0.166	1.02496	0.889585	1.18057	0.0107053	TRUE	Both
Urge incontinence	Genitourinary	GU_594.31	703	34381	0.734683	0.1339	0.0109565	-0.052	0.074	1.01102	0.949329	1.07681	0.00475836	TRUE	Both
Nerve plexus lesions	Neurological	NS_335.1	63	35463	0.73494	0.133748	0.035428	-0.17	0.241	1.03606	0.843665	1.27252	0.0153862	TRUE	Both
Intestinal or peritoneal adhesions	Gastrointestinal	GI_535	172	34956	0.735116	0.133644	0.02151	-0.103	0.146	1.02174	0.902127	1.1572	0.00934168	TRUE	Both
Parkinson's disease (Primary)	Neurological	NS_324.11	57	35501	0.735229	0.133577	0.0379113	-0.182	0.258	1.03864	0.833601	1.29434	0.0164647	TRUE	Both
Esophageal obstruction (Stricture and stenosis of esophagus)	Gastrointestinal	GI_514.1	178	35168	0.736543	0.132802	-0.0213605	-0.146	0.103	0.978866	0.864158	1.10849	-0.00927673	TRUE	Both
Lateral epicondylitis (Tennis elbow)	Muscloskeletal	MS_723.4	317	34929	0.737204	0.132412	-0.015997	-0.109	0.077	0.98413	0.89673	1.08004	-0.00694741	TRUE	Both
Premature rupture of membranes	Pregnancy	PP_905	168	21293	0.737218	0.132404	0.0218256	-0.106	0.149	1.02207	0.899425	1.16067	0.00947874	TRUE	Female
Hemoglobin C trait [Sickle-cell trait]	Genetic	GE_983.2	496	34875	0.737293	0.13236	-0.0126534	-0.087	0.061	0.987426	0.916677	1.0629	-0.00549532	TRUE	Both
Ventricular fibrillation	Cardiovascular	CV_416.31	55	35480	0.738668	0.131551	0.0371206	-0.181	0.255	1.03782	0.834435	1.29046	0.0161213	TRUE	Both
Peripheral vascular disease	Cardiovascular	CV_448	1170	33742	0.738765	0.131494	-0.00849888	-0.058	0.041	0.991537	0.94365	1.04185	-0.00369102	TRUE	Both
Secondary hyperparathyroidism	Endocrine/Metab	EM_208.22	528	34870	0.739477	0.131075	-0.0122695	-0.085	0.06	0.987805	0.918512	1.06184	-0.00532858	TRUE	Both
Uninodular goiter [single thyroid nodule]	Endocrine/Metab	EM_200.22	1113	33958	0.739907	0.130823	0.00863494	-0.042	0.06	1.00867	0.95887	1.06184	0.00375011	TRUE	Both
Venous insufficiency (chronic) (peripheral)	Cardiovascular	CV_444.5	724	34365	0.742	0.129596	-0.010505	-0.073	0.052	0.98955	0.929601	1.05338	-0.00456225	TRUE	Both
Metabolic syndrome [Dysmetabolic syndrome X]	Endocrine/Metab	EM_203	298	35062	0.742249	0.12945	-0.0159896	-0.111	0.079	0.984138	0.894939	1.0822	-0.00694422	TRUE	Both
Anemia in pregnancy	Pregnancy	PP_914	787	20339	0.743803	0.128542	-0.0104535	-0.073	0.052	0.989601	0.929601	1.05338	-0.00453988	TRUE	Female
Symptoms and signs involving cognitive functions and awareness	Neurological	NS_329	1790	32253	0.744281	0.128263	-0.0067262	-0.047	0.034	0.993296	0.954087	1.03458	-0.00292115	TRUE	Both
Tinnitus	Sense organs	SO_397.1	756	34228	0.745763	0.127399	-0.010158	-0.072	0.051	0.989893	0.930531	1.05232	-0.00441157	TRUE	Both
Adrenal hyperfunction	Endocrine/Metab	EM_211.1	89	35443	0.745891	0.127325	0.0286065	-0.144	0.202	1.02902	0.865888	1.22385	0.0124236	TRUE	Both
Changes in skin texture	Dermatological	DE_679.6	91	35302	0.746059	0.127227	-0.0285461	-0.201	0.144	0.971857	0.817912	1.15488	-0.0123974	TRUE	Both
Intestinal infection	Gastrointestinal	GI_526	831	33639	0.746297	0.127088	-0.00956133	-0.067	0.048	0.990484	0.935195	1.04917	-0.00415243	TRUE	Both
Cellulitis and abscess of mouth	Gastrointestinal	GI_507.2	70	35332	0.748759	0.125658	-0.0319509	-0.227	0.164	0.968554	0.796921	1.17821	-0.0138761	TRUE	Both
Pericarditis	Cardiovascular	CV_410.1	75	35412	0.749034	0.125498	0.0306508	-0.157	0.218	1.03113	0.854704	1.24359	0.0133115	TRUE	Both
Benign neoplasm of the endocrine glands	Neoplasms	CA_149	249	35204	0.749135	0.12544	0.0169257	-0.087	0.121	1.01707	0.916677	1.12862	0.00735073	TRUE	Both
Traction detachment of retina	Sense organs	SO_374.12	80	35472	0.749514	0.12522	0.0295127	-0.152	0.211	1.02995	0.858988	1.23491	0.0128172	TRUE	Both
Periodic limb movement disorder	Neurological	NS_333.61	53	35456	0.74999	0.124945	-0.0368746	-0.264	0.19	0.963797	0.767974	1.20925	-0.0160144	TRUE	Both
Elevated prostate specific antigen [PSA]	Genitourinary	GU_602.4	605	13123	0.750735	0.124513	0.0118093	-0.061	0.085	1.01188	0.940823	1.08872	0.00512874	TRUE	Male
Suppurative and necrotic conditions of the lower respiratory tract	Respiratory	RE_482	57	35471	0.750939	0.124395	0.0347084	-0.18	0.249	1.03532	0.83527	1.28274	0.0150737	TRUE	Both
Coronary atherosclerosis due to calcified coronary lesion	Cardiovascular	CV_404.23	52	35459	0.751103	0.124301	-0.0376946	-0.271	0.195	0.963007	0.762616	1.21531	-0.0163705	TRUE	Both
Spontaneous abortion or history of recurrent pregnancy loss	Pregnancy	PP_900	313	21074	0.753169	0.123108	0.0151055	-0.079	0.109	1.01522	0.92404	1.11516	0.00656025	TRUE	Female
Overweight and obesity	Endocrine/Metab	EM_236	12403	21057	0.753739	0.122779	0.00326401	-0.017	0.024	1.00327	0.983144	1.02429	0.00141754	TRUE	Both
Disturbances of skin sensation	Neurological	NS_351	3584	29298	0.754418	0.122388	0.00482086	-0.025	0.035	1.00483	0.97531	1.03562	0.00209367	TRUE	Both
Bacterial enteritis	Gastrointestinal	GI_526.1	472	34709	0.754484	0.12235	-0.0121172	-0.088	0.064	0.987956	0.915761	1.06609	-0.00526243	TRUE	Both
Carpal tunnel syndrome	Neurological	NS_336.41	1816	32831	0.757696	0.120505	-0.00642964	-0.047	0.034	0.993591	0.954087	1.03458	-0.00279236	TRUE	Both
Vitiligo	Dermatological	DE_674.11	79	35441	0.758094	0.120277	-0.0292818	-0.216	0.157	0.971143	0.805735	1.17	-0.0127169	TRUE	Both
Postnasal drip	Respiratory	RE_463.5	307	34728	0.759345	0.119561	-0.014785	-0.109	0.08	0.985324	0.89673	1.08329	-0.00642106	TRUE	Both
Optic atrophy	Sense organs	SO_380.3	293	35078	0.761776	0.118173	0.0149128	-0.082	0.111	1.01502	0.921272	1.11739	0.00647654	TRUE	Both
Chronic laryngitis and laryngotracheitis	Respiratory	RE_467.2	86	35404	0.76178	0.118171	-0.027471	-0.205	0.15	0.972903	0.814647	1.16183	-0.0119305	TRUE	Both
Abnormal findings on diagnostic imaging of the digestive tract	Gastrointestinal	GI_558	653	33912	0.761839	0.118137	0.0100315	-0.055	0.075	1.01008	0.946485	1.07788	0.00435664	TRUE	Both
Cardiac murmurs	Cardiovascular	CV_423.1	702	34249	0.762062	0.11801	0.00971997	-0.053	0.073	1.00977	0.94838	1.07573	0.00422133	TRUE	Both
Chorioamnionitis*	Pregnancy	PP_920.31	70	21527	0.763128	0.117403	-0.0304424	-0.228	0.168	0.970016	0.796124	1.18294	-0.013221	TRUE	Female
Lymphoid	Neoplasms	CA_120.2	204	35255	0.763703	0.117075	0.017556	-0.097	0.132	1.01771	0.907556	1.14111	0.00762448	TRUE	Both
Disorders of the cornea	Sense organs	SO_369	452	34852	0.764102	0.116849	0.0119138	-0.066	0.09	1.01199	0.936131	1.09417	0.0051741	TRUE	Both
Pre-existing hypertension complicating pregnancy, childbirth and the puerperium	Pregnancy	PP_908.2	376	21153	0.764377	0.116693	0.0130781	-0.072	0.099	1.01316	0.930531	1.10407	0.00567976	TRUE	Female
Ileus	Gastrointestinal	GI_514.3	149	35082	0.766129	0.115698	0.0202487	-0.113	0.154	1.02046	0.893151	1.16649	0.00879389	TRUE	Both
Ascites	Gastrointestinal	GI_555	379	34724	0.766762	0.11534	0.0126858	-0.071	0.097	1.01277	0.931462	1.10186	0.00550936	TRUE	Both
Benign intracranial hypertension	Neurological	NS_344.2	159	35357	0.766855	0.115287	0.0194727	-0.109	0.148	1.01966	0.89673	1.15951	0.00845687	TRUE	Both
Derangement of meniscus	Muscloskeletal	MS_711.1	305	35029	0.76697	0.115222	-0.0143521	-0.109	0.081	0.98575	0.89673	1.08437	-0.00623302	TRUE	Both
Gestational diabetes mellitus*	Pregnancy	PP_909.1	173	21439	0.767538	0.1149	-0.0190234	-0.145	0.107	0.981156	0.865022	1.11293	-0.00826175	TRUE	Female
Corneal scars and opacities	Sense organs	SO_369.1	138	35332	0.767992	0.114643	-0.0210462	-0.161	0.119	0.979174	0.851292	1.12637	-0.00914026	TRUE	Both
Cachexia	Endocrine/Metab	EM_230.4	79	35363	0.768337	0.114448	-0.0279041	-0.214	0.158	0.972482	0.807348	1.17117	-0.0121186	TRUE	Both
Hidradenitis suppurativa	Dermatological	DE_669.3	380	34968	0.769481	0.113802	0.0125613	-0.071	0.097	1.01264	0.931462	1.10186	0.00545532	TRUE	Both
Spinal cord compression*	Neurological	NS_348.4	62	35425	0.769784	0.113631	-0.0310844	-0.239	0.177	0.969394	0.787415	1.19363	-0.0134998	TRUE	Both
Spontaneous rupture of synovium and tendon	Muscloskeletal	MS_720	68	35391	0.770957	0.11297	-0.0298785	-0.231	0.171	0.970563	0.793739	1.18649	-0.0129761	TRUE	Both
Cluster headaches	Neurological	NS_331.4	67	35421	0.773266	0.111671	0.0290468	-0.169	0.227	1.02947	0.844509	1.25483	0.0126149	TRUE	Both
Bilateral hearing loss	Sense organs	SO_396.8	922	33919	0.773784	0.11138	-0.00839761	-0.066	0.049	0.991638	0.936131	1.05022	-0.00364704	TRUE	Both
Diseases of hard tissues of teeth	Gastrointestinal	GI_502.1	2173	31795	0.775549	0.110391	0.00535667	-0.031	0.042	1.00537	0.969476	1.04289	0.00232637	TRUE	Both
Disorders and findings from impaired renal function	Genitourinary	GU_588	773	34342	0.775627	0.110347	-0.00876332	-0.069	0.051	0.991275	0.933327	1.05232	-0.00380586	TRUE	Both
Skin changes due to solar radiation	Dermatological	DE_672	104	35301	0.776658	0.10977	0.0233471	-0.138	0.185	1.02362	0.871099	1.20322	0.0101395	TRUE	Both
Aneurysm of iliac or artery of lower extremity	Cardiovascular	CV_438.2	61	35481	0.777896	0.109079	0.0302009	-0.18	0.24	1.03066	0.83527	1.27125	0.0131161	TRUE	Both
Other specified disorders of breast	Genitourinary	GU_612.8	550	20331	0.778302	0.108852	0.0102264	-0.061	0.081	1.01028	0.940823	1.08437	0.00444127	TRUE	Female
Dyskinesia of esophagus	Gastrointestinal	GI_510.5	126	35270	0.779295	0.108298	-0.0210443	-0.168	0.126	0.979176	0.845354	1.13428	-0.00913942	TRUE	Both
Spontaneous abortion	Pregnancy	PP_900.1	255	21151	0.780662	0.107537	0.0147882	-0.089	0.119	1.0149	0.914846	1.12637	0.00642243	TRUE	Female
Sexual dysfunction and disorders	Mental	MB_294	342	34929	0.781589	0.107022	0.0129508	-0.079	0.105	1.01304	0.92404	1.11071	0.00562446	TRUE	Both
Peritonitis	Gastrointestinal	GI_537.1	124	35317	0.782214	0.106674	0.0205983	-0.125	0.167	1.02081	0.882497	1.18175	0.00894573	TRUE	Both
Mallet finger	Muscloskeletal	MS_709.11	52	35497	0.782803	0.106348	-0.0323381	-0.262	0.198	0.968179	0.769511	1.21896	-0.0140443	TRUE	Both
Throat pain	Respiratory	RE_499.4	257	34731	0.783823	0.105782	0.0142822	-0.088	0.116	1.01438	0.915761	1.123	0.00620268	TRUE	Both
Synovitis and tenosynovitis	Muscloskeletal	MS_721.1	1630	32765	0.784089	0.105634	-0.00607231	-0.05	0.037	0.993946	0.951229	1.03769	-0.00263717	TRUE	Both
Rhabdomyolysis	Muscloskeletal	MS_719.8	187	35171	0.784129	0.105612	-0.0166982	-0.136	0.103	0.98344	0.872843	1.10849	-0.00725195	TRUE	Both
Dysplasia of female genital organs	Genitourinary	GU_621	604	20667	0.785554	0.104824	0.00959221	-0.06	0.079	1.00964	0.941765	1.0822	0.00416584	TRUE	Female
Pelvic organ prolapse and fistulas	Genitourinary	GU_623	424	21030	0.786647	0.10422	0.0112562	-0.07	0.093	1.01132	0.932394	1.09746	0.00488849	TRUE	Female
Inflammatory disease of breast	Genitourinary	GU_612.1	270	21155	0.787167	0.103933	-0.0138451	-0.114	0.087	0.98625	0.892258	1.0909	-0.00601285	TRUE	Female
Polydipsia	Endocrine/Metab	EM_257	51	35406	0.787785	0.103592	-0.0315814	-0.262	0.198	0.968912	0.769511	1.21896	-0.0137156	TRUE	Both
Acanthosis nigricans	Dermatological	DE_680.5	110	35292	0.787938	0.103508	0.0213508	-0.134	0.177	1.02158	0.87459	1.19363	0.00927253	TRUE	Both
Hyperparathyroidism	Endocrine/Metab	EM_208.2	916	34414	0.789196	0.102815	0.0075873	-0.048	0.063	1.00762	0.953134	1.06503	0.00329512	TRUE	Both
Restless legs syndrome	Neurological	NS_333.64	268	35132	0.789491	0.102653	-0.0137624	-0.115	0.087	0.986332	0.891366	1.0909	-0.00597692	TRUE	Both
Carotid artery stenosis	Cardiovascular	CV_433.21	401	34740	0.790547	0.102072	0.0113142	-0.072	0.095	1.01138	0.930531	1.09966	0.00491368	TRUE	Both
Bell's palsy	Neurological	NS_334.21	160	35302	0.790715	0.10198	-0.0175526	-0.147	0.112	0.982601	0.863294	1.11851	-0.00762299	TRUE	Both
Oligohydramnios	Pregnancy	PP_920.2	97	21495	0.790871	0.101894	0.0228858	-0.146	0.192	1.02315	0.864158	1.21167	0.00993917	TRUE	Female
Bipolar disorder	Mental	MB_286.1	1757	33190	0.791437	0.101584	0.00540507	-0.035	0.045	1.00542	0.965605	1.04603	0.00234739	TRUE	Both
Lattice degeneration of retina	Sense organs	SO_374.61	226	35225	0.791577	0.101507	0.0146655	-0.094	0.123	1.01477	0.910283	1.13088	0.00636913	TRUE	Both
Infections	Infections	ID_089	12766	18535	0.792958	0.10075	-0.0028974	-0.025	0.019	0.997107	0.97531	1.01918	-0.00125833	TRUE	Both
Dilated cardiomyopathy*	Cardiovascular	CV_414.2	245	35197	0.793334	0.100544	0.0139457	-0.09	0.118	1.01404	0.913931	1.12524	0.00605656	TRUE	Both
Noninflammatory disorders of cervix	Genitourinary	GU_617	305	20998	0.793356	0.100532	0.0125644	-0.081	0.107	1.01264	0.922194	1.11293	0.00545664	TRUE	Female
Xerosis cutis*	Dermatological	DE_680.3	383	34452	0.793364	0.100527	-0.0113598	-0.096	0.074	0.988704	0.908464	1.07681	-0.00493349	TRUE	Both
Voice disturbance	Respiratory	RE_494	660	34442	0.793478	0.100465	0.0087139	-0.057	0.074	1.00875	0.944594	1.07681	0.0037844	TRUE	Both
Benign prostatic hyperplasia	Genitourinary	GU_602.1	1303	12039	0.793826	0.100275	0.00728971	-0.047	0.062	1.00732	0.954087	1.06396	0.00316588	TRUE	Male
Immune thrombocytopenic purpura [ITP]	Blood/Immune	BI_169.11	55	35508	0.793841	0.100266	-0.0294744	-0.251	0.192	0.970956	0.778022	1.21167	-0.0128006	TRUE	Both
Morbid obesity	Endocrine/Metab	EM_236.11	5303	29010	0.794966	0.0996513	-0.00336265	-0.029	0.022	0.996643	0.971416	1.02224	-0.00146038	TRUE	Both
Proteinuria	Symptoms	SS_830	999	33882	0.795326	0.0994551	-0.0069934	-0.06	0.046	0.993031	0.941765	1.04707	-0.00303719	TRUE	Both
Menopausal and postmenopausal disorders	Genitourinary	GU_627	1723	18925	0.796467	0.0988324	0.00583754	-0.039	0.05	1.00585	0.961751	1.05127	0.00253521	TRUE	Female
Impaired fasting glucose	Endocrine/Metab	EM_204.1	489	34764	0.796794	0.0986537	0.00985341	-0.065	0.085	1.0099	0.937067	1.08872	0.00427928	TRUE	Both
Panic disorder [episodic paroxysmal anxiety]	Mental	MB_288.2	597	34544	0.796944	0.0985723	0.00889168	-0.059	0.077	1.00893	0.942707	1.08004	0.00386161	TRUE	Both
Sedative, hypnotic or anxiolytic-related abuse or dependance	Mental	MB_280.41	83	35388	0.79791	0.0980461	-0.0234506	-0.203	0.156	0.976822	0.816278	1.16883	-0.0101845	TRUE	Both
Dysphonia	Respiratory	RE_494.1	550	34634	0.79926	0.0973118	0.00920709	-0.062	0.08	1.00925	0.939883	1.08329	0.00399859	TRUE	Both
Homicidal ideations	Mental	MB_309.8	211	35151	0.800196	0.0968039	0.0144196	-0.097	0.126	1.01452	0.907556	1.13428	0.00626237	TRUE	Both
Abnormal findings on examination of blood	Symptoms	SS_829	1970	31585	0.800969	0.0963842	0.00495994	-0.034	0.044	1.00497	0.966572	1.04498	0.00215407	TRUE	Both
Neuroendocrine tumors	Neoplasms	CA_114	293	35146	0.802718	0.0954368	-0.0123627	-0.109	0.085	0.987713	0.89673	1.08872	-0.00536903	TRUE	Both
Plegia and unspecified paralysis	Neurological	NS_342	147	35333	0.802937	0.0953183	0.0171306	-0.117	0.152	1.01728	0.889585	1.16416	0.00743971	TRUE	Both
Cataract	Sense organs	SO_371	3579	30681	0.803048	0.0952584	0.0042311	-0.029	0.037	1.00424	0.971416	1.03769	0.00183754	TRUE	Both
Periapical abscess	Gastrointestinal	GI_502.32	402	34232	0.803189	0.0951824	-0.0104066	-0.092	0.071	0.989647	0.912105	1.07358	-0.00451951	TRUE	Both
Lymphadenitis	Blood/Immune	BI_177.1	93	35254	0.803337	0.0951022	-0.0218019	-0.193	0.15	0.978434	0.824482	1.16183	-0.00946846	TRUE	Both
Thalassemia	Genetic	GE_970.2	141	35351	0.804765	0.0943308	-0.0173149	-0.155	0.12	0.982834	0.856415	1.1275	-0.00751979	TRUE	Both
Human papillomavirus	Infections	ID_056	1151	33541	0.804942	0.0942353	-0.00627363	-0.056	0.044	0.993746	0.945539	1.04498	-0.0027246	TRUE	Both
Atopic dermatitis	Dermatological	DE_668.1	455	34595	0.805045	0.0941798	-0.00973718	-0.087	0.068	0.99031	0.916677	1.07037	-0.00422881	TRUE	Both
Malignant neoplasm of the skin	Neoplasms	CA_103	431	34541	0.805394	0.0939915	-0.0100998	-0.09	0.07	0.989951	0.913931	1.07251	-0.00438627	TRUE	Both
Elevated white blood cell count [Leukocytosis]	Blood/Immune	BI_171	1018	33331	0.805659	0.0938487	-0.00653185	-0.059	0.046	0.993489	0.942707	1.04707	-0.00283675	TRUE	Both
Hemorrhage, NOS	Cardiovascular	CV_452	67	35315	0.806133	0.0935931	-0.0251855	-0.226	0.176	0.975129	0.797718	1.19244	-0.0109379	TRUE	Both
Sickle-cell disorders	Genetic	GE_970.1	221	35241	0.807904	0.0926402	-0.0135806	-0.123	0.096	0.986511	0.884264	1.10076	-0.00589796	TRUE	Both
Centrilobular emphysema*	Respiratory	RE_474.13	210	35175	0.808512	0.0923134	-0.0141455	-0.129	0.1	0.985954	0.878974	1.10517	-0.0061433	TRUE	Both
Methicillin resistant Staphylococcus aureus	Infections	ID_097.1	353	34978	0.808592	0.0922707	-0.0107952	-0.098	0.077	0.989263	0.906649	1.08004	-0.00468831	TRUE	Both
Maternal care for abnormality of pelvic organs	Pregnancy	PP_930	311	21042	0.808981	0.0920615	0.0115677	-0.082	0.105	1.01163	0.921272	1.11071	0.00502378	TRUE	Female
Arterial dissection	Cardiovascular	CV_438.4	116	35417	0.809601	0.091729	-0.0186887	-0.171	0.133	0.981485	0.842822	1.14225	-0.00811638	TRUE	Both
Atherosclerosis of the extremities	Cardiovascular	CV_436.2	450	34828	0.809642	0.0917067	0.00966009	-0.069	0.088	1.00971	0.933327	1.09199	0.00419532	TRUE	Both
Duodenal ulcer	Gastrointestinal	GI_513.3	117	35341	0.810876	0.0910457	-0.0185952	-0.171	0.134	0.981577	0.842822	1.14339	-0.00807581	TRUE	Both
Crohn's disease	Gastrointestinal	GI_522.11	181	35319	0.812049	0.0904178	-0.0147376	-0.136	0.107	0.98537	0.872843	1.11293	-0.00640047	TRUE	Both
Viral pneumonia	Respiratory	RE_468.1	306	34849	0.812189	0.0903429	0.0113388	-0.082	0.105	1.0114	0.921272	1.11071	0.00492439	TRUE	Both
Acute pulmonary heart disease	Cardiovascular	CV_406.2	60	35462	0.812269	0.0903002	0.0255823	-0.186	0.237	1.02591	0.830274	1.26744	0.0111103	TRUE	Both
Problems related to lifestyle	Mental	MB_283.8	278	34739	0.813357	0.0897185	0.0118284	-0.086	0.11	1.0119	0.917594	1.11628	0.005137	TRUE	Both
Dislocation	Muscloskeletal	MS_740	450	34607	0.815573	0.0885372	0.00919629	-0.068	0.086	1.00924	0.93426	1.08981	0.0039939	TRUE	Both
Malignant neoplasm of the thoracic and respiratory organs	Neoplasms	CA_102	271	35185	0.81644	0.0880759	-0.0119799	-0.113	0.089	0.988092	0.893151	1.09308	-0.00520281	TRUE	Both
Anaphylactic reaction	Symptoms	SS_840.9	93	35341	0.816478	0.0880557	-0.0202296	-0.191	0.151	0.979974	0.826133	1.163	-0.00878562	TRUE	Both
Erythematous conditions	Dermatological	DE_667	181	34991	0.816727	0.0879228	-0.0145144	-0.137	0.108	0.98559	0.87197	1.11405	-0.0063035	TRUE	Both
Malposition and malpresentation of fetus	Pregnancy	PP_940	191	21220	0.817757	0.0873755	-0.0142351	-0.135	0.107	0.985866	0.873716	1.11293	-0.00618223	TRUE	Female
Placental disorders	Pregnancy	PP_907	239	21087	0.817782	0.0873623	-0.0127381	-0.121	0.096	0.987343	0.886034	1.10076	-0.0055321	TRUE	Female
Benign sarcoma-related cancers	Neoplasms	CA_139	1304	33079	0.818379	0.0870458	-0.00549806	-0.052	0.041	0.994517	0.949329	1.04185	-0.00238778	TRUE	Both
Seborrheic dermatitis	Dermatological	DE_668.2	648	34409	0.820041	0.0861643	-0.00763383	-0.073	0.058	0.992395	0.929601	1.05971	-0.00331533	TRUE	Both
Viral diseases complicating pregnancy, childbirth, or the puerperium	Pregnancy	PP_916.2	153	21323	0.820083	0.086142	-0.0155426	-0.149	0.118	0.984578	0.861569	1.12524	-0.00675006	TRUE	Female
Noninflammatory disorders of vagina	Genitourinary	GU_618	2572	16891	0.820196	0.0860824	-0.00424429	-0.041	0.032	0.995765	0.959829	1.03252	-0.00184327	TRUE	Female
Disorders of iron metabolism	Endocrine/Metab	EM_247.7	89	35433	0.821283	0.0855072	0.0197334	-0.151	0.191	1.01993	0.859848	1.21046	0.00857011	TRUE	Both
Angle-Closure Glaucoma	Sense organs	SO_375.12	101	35416	0.821609	0.0853346	-0.0192962	-0.187	0.148	0.980889	0.829444	1.15951	-0.00838022	TRUE	Both
Other arthropathies	Muscloskeletal	MS_707	2099	31864	0.823249	0.0844688	-0.00444793	-0.043	0.035	0.995562	0.957911	1.03562	-0.00193171	TRUE	Both
Hematemesis	Gastrointestinal	GI_557.1	205	35071	0.823624	0.084271	0.0129084	-0.101	0.126	1.01299	0.903933	1.13428	0.00560604	TRUE	Both
Hepatitis C	Infections	ID_054.3	1329	33919	0.824635	0.0837381	-0.00529212	-0.052	0.042	0.994722	0.949329	1.04289	-0.00229834	TRUE	Both
Supraventricular tachycardia	Cardiovascular	CV_416.11	389	34851	0.825324	0.0833756	0.00942044	-0.074	0.093	1.00946	0.928672	1.09746	0.00409125	TRUE	Both
Restlessness and agitation*	Mental	MB_309.7	103	35211	0.826914	0.0825396	0.0177391	-0.141	0.177	1.0179	0.868489	1.19363	0.00770398	TRUE	Both
Malignant neoplasm of the head and neck	Neoplasms	CA_100	135	35364	0.828195	0.0818674	-0.0157943	-0.158	0.127	0.98433	0.85385	1.13542	-0.00685937	TRUE	Both
Staphylococcus aureus	Infections	ID_002.1	374	34844	0.828241	0.0818432	0.00937294	-0.075	0.094	1.00942	0.927743	1.09856	0.00407062	TRUE	Both
Headache syndromes, non migraine	Neurological	NS_331.3	293	34900	0.829122	0.0813818	0.0106155	-0.086	0.107	1.01067	0.917594	1.11293	0.00461025	TRUE	Both
Hyperkalemia [Hyperpotassemia]	Endocrine/Metab	EM_256.4	935	33861	0.832067	0.0798417	-0.00592095	-0.061	0.049	0.994097	0.940823	1.05022	-0.00257144	TRUE	Both
Bronchiectasis	Respiratory	RE_476	219	35111	0.833117	0.0792942	0.0119865	-0.1	0.123	1.01206	0.904837	1.13088	0.00520565	TRUE	Both
Hyperemesis gravidarum	Pregnancy	PP_911.1	179	21299	0.834439	0.0786053	0.0132664	-0.111	0.138	1.01335	0.894939	1.14798	0.00576153	TRUE	Female
Repeated falls*	Neurological	NS_350.5	222	35038	0.834732	0.078453	0.0117816	-0.099	0.122	1.01185	0.905743	1.12975	0.00511667	TRUE	Both
Inflammatory disease of cervix, vagina, and vulva	Genitourinary	GU_614.5	3466	16005	0.836448	0.077561	-0.0035805	-0.038	0.03	0.996426	0.962713	1.03045	-0.00155499	TRUE	Female
Pneumothorax and air leak	Respiratory	RE_484	172	35230	0.836515	0.0775263	-0.0131432	-0.138	0.112	0.986943	0.871099	1.11851	-0.00570804	TRUE	Both
Secondary thrombocytopenia	Blood/Immune	BI_169.14	69	35339	0.837799	0.0768601	0.0204509	-0.175	0.216	1.02066	0.839457	1.2411	0.00888172	TRUE	Both
Disorders of lacrimal system	Sense organs	SO_363	1695	32714	0.840356	0.0755365	-0.00437073	-0.047	0.038	0.995639	0.954087	1.03873	-0.00189818	TRUE	Both
Other mental and behavioral problems	Mental	MB_283	2385	30761	0.841804	0.0747889	-0.00360527	-0.039	0.032	0.996401	0.961751	1.03252	-0.00156575	TRUE	Both
Tricuspid value insufficiency*	Cardiovascular	CV_413.32	311	34713	0.844122	0.073595	0.00935264	-0.084	0.103	1.0094	0.919431	1.10849	0.0040618	TRUE	Both
Helicobacter [H. pylori]	Infections	ID_008	387	34768	0.845143	0.07307	-0.0083551	-0.092	0.075	0.99168	0.912105	1.07788	-0.00362857	TRUE	Both
Failure to thrive	Endocrine/Metab	EM_230.7	129	35287	0.846344	0.0724533	0.014281	-0.13	0.159	1.01438	0.878095	1.17234	0.00620216	TRUE	Both
Granulomatous disorder of the skin	Dermatological	DE_688	472	34869	0.846467	0.0723901	0.00751996	-0.069	0.084	1.00755	0.933327	1.08763	0.00326588	TRUE	Both
Hepatovirus	Infections	ID_054	1601	33541	0.847826	0.0716932	0.00418353	-0.039	0.047	1.00419	0.961751	1.04812	0.00181688	TRUE	Both
Viral hepatitits	Gastrointestinal	GI_540.3	1601	33538	0.848355	0.0714224	0.00416875	-0.039	0.047	1.00418	0.961751	1.04812	0.00181047	TRUE	Both
Paresthesia of skin*	Neurological	NS_351.3	1202	32736	0.848486	0.0713555	-0.00472265	-0.053	0.044	0.995288	0.94838	1.04498	-0.00205102	TRUE	Both
Papulosquamous disorders	Dermatological	DE_664	390	34857	0.849391	0.0708926	-0.00810749	-0.092	0.076	0.991925	0.912105	1.07896	-0.00352104	TRUE	Both
Back sprain	Muscloskeletal	MS_741.7	971	33222	0.850995	0.0700731	-0.00523299	-0.06	0.049	0.994781	0.941765	1.05022	-0.00227266	TRUE	Both
Platelet defects	Blood/Immune	BI_169	766	34150	0.851682	0.0697226	-0.00571133	-0.066	0.054	0.994305	0.936131	1.05548	-0.0024804	TRUE	Both
Lesions of mouth	Gastrointestinal	GI_507	452	34349	0.853003	0.0690494	0.00730782	-0.07	0.085	1.00733	0.932394	1.08872	0.00317375	TRUE	Both
Hypoxemia	Respiratory	RE_498.1	708	34012	0.853963	0.0685609	-0.00586773	-0.068	0.057	0.994149	0.93426	1.05866	-0.00254832	TRUE	Both
Segmental and somatic dysfunction	Muscloskeletal	MS_730.1	249	35255	0.854063	0.0685099	-0.00983735	-0.115	0.095	0.990211	0.891366	1.09966	-0.00427231	TRUE	Both
Premature depolarization [Premature beats]	Cardiovascular	CV_416.5	480	34508	0.855421	0.0678199	0.00705149	-0.069	0.083	1.00708	0.933327	1.08654	0.00306242	TRUE	Both
Ulcerative colitis	Gastrointestinal	GI_522.12	154	35338	0.85738	0.0668266	0.0120444	-0.119	0.143	1.01212	0.887808	1.15373	0.0052308	TRUE	Both
Cracked tooth	Gastrointestinal	GI_502.13	67	35390	0.858692	0.0661626	-0.018287	-0.22	0.183	0.981879	0.802519	1.20081	-0.00794193	TRUE	Both
Strabismus	Sense organs	SO_381	284	35094	0.859397	0.0658061	-0.0088528	-0.107	0.089	0.991186	0.898526	1.09308	-0.00384472	TRUE	Both
Osteophyte*	Muscloskeletal	MS_724.52	199	34840	0.859572	0.0657176	0.0104863	-0.106	0.127	1.01054	0.899425	1.13542	0.00455416	TRUE	Both
Secondary hypothyroidism	Endocrine/Metab	EM_200.11	611	34729	0.859583	0.065712	0.00607849	-0.061	0.073	1.0061	0.940823	1.07573	0.00263985	TRUE	Both
Paraproteinemias	Blood/Immune	BI_180.3	240	35266	0.861505	0.0647419	-0.00957582	-0.117	0.098	0.99047	0.889585	1.10296	-0.00415872	TRUE	Both
Chronic venous hypertension	Cardiovascular	CV_444.6	95	35419	0.862331	0.064326	-0.0149554	-0.184	0.154	0.985156	0.831936	1.16649	-0.00649503	TRUE	Both
Fracture of upper limb	Muscloskeletal	MS_745.3	558	34749	0.862999	0.0639898	-0.00614577	-0.076	0.064	0.993873	0.926816	1.06609	-0.00266908	TRUE	Both
Hypertrophy of nasal turbinates	Respiratory	RE_471.3	255	35121	0.863245	0.0638662	-0.00900392	-0.111	0.093	0.991036	0.894939	1.09746	-0.00391035	TRUE	Both
Enterococcus	Infections	ID_025	71	35334	0.863768	0.0636027	0.016898	-0.176	0.21	1.01704	0.838618	1.23368	0.0073387	TRUE	Both
Hypopituitarism	Endocrine/Metab	EM_209.2	51	35510	0.864092	0.0634398	0.019828	-0.207	0.247	1.02003	0.81302	1.28018	0.00861118	TRUE	Both
Disorders resulting from impaired renal function	Genitourinary	GU_588.1	657	34674	0.865674	0.0626458	-0.00561687	-0.071	0.059	0.994399	0.931462	1.06078	-0.00243937	TRUE	Both
Abnormal results of cardiovascular function studies	Cardiovascular	CV_418	2298	30952	0.866171	0.0623966	0.00315855	-0.034	0.04	1.00316	0.966572	1.04081	0.00137174	TRUE	Both
Flushing	Dermatological	DE_679.3	232	35013	0.866262	0.0623508	0.00927599	-0.099	0.117	1.00932	0.905743	1.12412	0.00402851	TRUE	Both
Benign neoplasm of brain	Neoplasms	CA_148.3	54	35477	0.866957	0.0620023	0.0189654	-0.203	0.241	1.01915	0.816278	1.27252	0.00823659	TRUE	Both
Retinal hemorrhage	Sense organs	SO_377.4	120	35333	0.86736	0.0618007	-0.0127824	-0.163	0.137	0.987299	0.849591	1.14683	-0.00555134	TRUE	Both
Hyperprolactinemia*	Endocrine/Metab	EM_209.13	51	35499	0.867464	0.0617487	-0.019379	-0.247	0.208	0.980808	0.781141	1.23121	-0.00841617	TRUE	Both
Hepatitis	Gastrointestinal	GI_540	1762	33252	0.867665	0.0616479	0.00347399	-0.037	0.044	1.00348	0.963676	1.04498	0.00150873	TRUE	Both
Mycobacteria	Infections	ID_005	249	35030	0.867681	0.06164	-0.00887069	-0.113	0.095	0.991169	0.893151	1.09966	-0.00385249	TRUE	Both
Acute posthemorrhagic anemia	Blood/Immune	BI_164.3	694	33723	0.867893	0.0615338	0.00529216	-0.057	0.068	1.00531	0.944594	1.07037	0.00229835	TRUE	Both
Lichen simplex chronicus	Dermatological	DE_668.5	269	35079	0.868401	0.0612799	0.00852568	-0.092	0.109	1.00856	0.912105	1.11516	0.00370266	TRUE	Both
Benign neuroendocrine tumors	Neoplasms	CA_114.2	73	35491	0.868457	0.0612519	-0.01627	-0.209	0.176	0.983862	0.811395	1.19244	-0.00706597	TRUE	Both
Carcinoid tumors	Neoplasms	CA_114.4	72	35480	0.868853	0.0610536	0.0162283	-0.176	0.209	1.01636	0.838618	1.23244	0.00704788	TRUE	Both
Periodontitis	Gastrointestinal	GI_504.3	302	34827	0.869239	0.060861	-0.00802413	-0.104	0.088	0.992008	0.901225	1.09199	-0.00348483	TRUE	Both
Umbilical cord complications	Pregnancy	PP_947	155	21096	0.869362	0.0607992	-0.0112881	-0.146	0.123	0.988775	0.864158	1.13088	-0.00490238	TRUE	Female
Sars-CoV-2*	Infections	ID_059.1	1178	33170	0.870194	0.060384	0.00405021	-0.045	0.053	1.00406	0.955997	1.05443	0.00175898	TRUE	Both
Other diseases of spinal cord	Neurological	NS_348	683	34454	0.870932	0.0600159	0.005287	-0.058	0.069	1.0053	0.94365	1.07144	0.00229612	TRUE	Both
Graves' disease [Toxic diffuse goiter]	Endocrine/Metab	EM_200.31	295	35191	0.872047	0.0594603	0.00783249	-0.087	0.103	1.00786	0.916677	1.10849	0.00340161	TRUE	Both
Hemianopia	Sense organs	SO_386.42	57	35485	0.872542	0.0592138	-0.0178266	-0.236	0.2	0.982331	0.789781	1.2214	-0.00774197	TRUE	Both
Nuclear cataract	Sense organs	SO_371.3	2066	32391	0.873113	0.0589297	-0.00331685	-0.044	0.037	0.996689	0.956954	1.03769	-0.00144049	TRUE	Both
Orthopnea	Respiratory	RE_488.11	95	35272	0.873652	0.0586618	-0.0136199	-0.181	0.154	0.986472	0.834435	1.16649	-0.00591505	TRUE	Both
Horseshoe tear of retina without detachment	Sense organs	SO_374.13	65	35491	0.873955	0.0585111	0.0164702	-0.187	0.22	1.01661	0.829444	1.24608	0.00715293	TRUE	Both
Right heart failure*	Cardiovascular	CV_424.5	73	35450	0.87424	0.0583692	0.0153927	-0.175	0.206	1.01551	0.839457	1.22875	0.00668495	TRUE	Both
Hiccough	Respiratory	RE_489.1	58	35454	0.874266	0.0583564	-0.017365	-0.232	0.198	0.982785	0.792946	1.21896	-0.00754153	TRUE	Both
Impaired glucose tolerance (oral)	Endocrine/Metab	EM_204.2	484	34823	0.875351	0.0578177	-0.00606953	-0.082	0.07	0.993949	0.921272	1.07251	-0.00263596	TRUE	Both
Viral infections	Infections	ID_089.2	8147	23669	0.875872	0.0575595	-0.00182259	-0.025	0.021	0.998179	0.97531	1.02122	-0.00079154	TRUE	Both
Postconcussion syndrome	Neurological	NS_346.1	99	35338	0.876349	0.0573228	0.0129748	-0.15	0.176	1.01306	0.860708	1.19244	0.00563488	TRUE	Both
Disorders of phosphorus metabolism	Endocrine/Metab	EM_247.3	384	34622	0.876388	0.0573037	-0.00664902	-0.09	0.077	0.993373	0.913931	1.08004	-0.00288763	TRUE	Both
Paralytic ileus	Gastrointestinal	GI_514.31	52	35349	0.877616	0.0566957	0.0176757	-0.207	0.243	1.01783	0.81302	1.27507	0.00767645	TRUE	Both
Acne	Dermatological	DE_682.4	1039	33888	0.879057	0.055983	0.0040765	-0.048	0.057	1.00408	0.953134	1.05866	0.0017704	TRUE	Both
Fractures	Muscloskeletal	MS_745	3558	30399	0.87919	0.0559171	0.00231221	-0.028	0.032	1.00231	0.972388	1.03252	0.00100418	TRUE	Both
High risk sexual behavior	Mental	MB_283.3	257	34848	0.880377	0.0553315	0.00782017	-0.094	0.11	1.00785	0.910283	1.11628	0.00339626	TRUE	Both
Chronic nephritic syndrome	Genitourinary	GU_580.2	85	35441	0.880556	0.0552432	0.0135861	-0.164	0.191	1.01368	0.848742	1.21046	0.00590037	TRUE	Both
Systemic sclerosis	Muscloskeletal	MS_700.3	73	35479	0.881207	0.0549221	0.0144989	-0.176	0.205	1.0146	0.838618	1.22753	0.00629677	TRUE	Both
Pulmonary hypertension	Cardiovascular	CV_406.1	778	34295	0.881272	0.0548902	0.00453864	-0.055	0.064	1.00455	0.946485	1.06609	0.0019711	TRUE	Both
Cardiac arrhythmia and conduction disorders	Cardiovascular	CV_416	3509	30059	0.882126	0.0544693	0.00234255	-0.029	0.033	1.00235	0.971416	1.03355	0.00101736	TRUE	Both
Attention-deficit hyperactivity disorders	Mental	MB_304	340	35056	0.88314	0.0539703	0.00669138	-0.083	0.096	1.00671	0.920351	1.10076	0.00290603	TRUE	Both
Chronic hepatitis	Gastrointestinal	GI_540.1	1184	34109	0.883991	0.0535519	0.00367559	-0.046	0.053	1.00368	0.955042	1.05443	0.00159629	TRUE	Both
Retinal edema	Sense organs	SO_374.8	118	35358	0.88406	0.0535185	0.0113144	-0.141	0.163	1.01138	0.868489	1.17704	0.00491379	TRUE	Both
Abnormal intraocular pressure	Sense organs	SO_375	2668	32140	0.884965	0.0530737	0.00260474	-0.033	0.038	1.00261	0.967539	1.03873	0.00113123	TRUE	Both
Excessive menstruation	Genitourinary	GU_626.16	1669	18988	0.884981	0.0530661	-0.00319102	-0.046	0.04	0.996814	0.955042	1.04081	-0.00138584	TRUE	Female
Irregular menstrual cycle/bleeding	Genitourinary	GU_626.1	3158	16944	0.885159	0.0529786	0.00255943	-0.032	0.037	1.00256	0.968507	1.03769	0.00111155	TRUE	Female
Nonspecific elevation of levels of transaminase or lactic acid dehydrogenase [LDH]	Symptoms	SS_823.1	253	34933	0.885315	0.0529024	-0.00757725	-0.111	0.095	0.992451	0.894939	1.09966	-0.00329076	TRUE	Both
Abnormal serum enzyme levels	Symptoms	SS_823	253	34933	0.885315	0.0529024	-0.00757725	-0.111	0.095	0.992451	0.894939	1.09966	-0.00329076	TRUE	Both
Cerebral edema	Neurological	NS_346.6	85	35386	0.88632	0.0524094	-0.0129054	-0.19	0.164	0.987178	0.826959	1.17821	-0.00560473	TRUE	Both
Other skin and subcutaneous disorders	Dermatological	DE_678	1256	32450	0.886418	0.0523612	-0.00353222	-0.052	0.045	0.996474	0.949329	1.04603	-0.00153402	TRUE	Both
Disorders of carbohydrate metabolism	Endocrine/Metab	EM_252.5	220	35145	0.886598	0.0522733	-0.00808933	-0.119	0.103	0.991943	0.887808	1.10849	-0.00351315	TRUE	Both
Psoriasis	Dermatological	DE_664.4	243	35213	0.887164	0.0519961	0.00762137	-0.098	0.113	1.00765	0.906649	1.11963	0.00330992	TRUE	Both
Benign neoplasm of vocal cord or larynx	Neoplasms	CA_135.6	91	35439	0.887275	0.0519417	0.0124055	-0.159	0.184	1.01248	0.852996	1.20202	0.00538762	TRUE	Both
Inflammatory bowel disease	Gastrointestinal	GI_522.1	302	35097	0.887431	0.0518653	0.00678996	-0.087	0.101	1.00681	0.916677	1.10628	0.00294884	TRUE	Both
Inflammation of the eye	Sense organs	SO_367	2106	31501	0.887609	0.0517784	-0.00276504	-0.041	0.036	0.997239	0.959829	1.03666	-0.00120084	TRUE	Both
Hemorrhage of the eye	Sense organs	SO_377	447	34571	0.888204	0.0514872	-0.00561668	-0.084	0.073	0.994399	0.919431	1.07573	-0.00243929	TRUE	Both
Malignant neoplasm of the urinary tract	Neoplasms	CA_108	256	35214	0.888212	0.0514832	0.00740984	-0.096	0.111	1.00744	0.908464	1.11739	0.00321805	TRUE	Both
Osteomyelitis	Muscloskeletal	MS_701.1	414	35008	0.889035	0.0510813	0.00574581	-0.075	0.086	1.00576	0.927743	1.08981	0.00249537	TRUE	Both
Abnormal findings on diagnostic imaging of heart and coronary circulation*	Cardiovascular	CV_418.2	172	35064	0.88991	0.0506539	0.00882496	-0.116	0.134	1.00886	0.890475	1.14339	0.00383263	TRUE	Both
Malignant neoplasm of colon	Neoplasms	CA_101.411	194	35266	0.890976	0.0501339	-0.00832459	-0.127	0.111	0.99171	0.880734	1.11739	-0.00361532	TRUE	Both
Hypertrophic osteoarthropathy [Hypertrophic pulmonary osteoarthropathy]	Muscloskeletal	MS_727.2	151	35307	0.892261	0.0495081	-0.00937695	-0.145	0.126	0.990667	0.865022	1.13428	-0.00407236	TRUE	Both
Pulmonary heart disease	Cardiovascular	CV_406	972	34005	0.892771	0.0492598	-0.00369622	-0.057	0.05	0.996311	0.944594	1.05127	-0.00160525	TRUE	Both
Specific developmental disorders of scholastic skills	Mental	MB_302.3	65	35431	0.894112	0.0486079	-0.0137822	-0.217	0.189	0.986312	0.80493	1.20804	-0.00598552	TRUE	Both
Infections of genitourinary tract in pregnancy	Pregnancy	PP_916.1	362	20894	0.894854	0.0482479	0.006033	-0.083	0.096	1.00605	0.920351	1.10076	0.0026201	TRUE	Female
Endocrine, nutritional and metabolic diseases complicating pregnancy	Pregnancy	PP_922	149	21389	0.894871	0.0482397	0.00908632	-0.126	0.144	1.00913	0.881615	1.15488	0.00394614	TRUE	Female
Thrombocytopenia	Blood/Immune	BI_169.1	747	34186	0.895798	0.0477897	-0.00404858	-0.065	0.057	0.99596	0.937067	1.05866	-0.00175828	TRUE	Both
Corns and callosities	Dermatological	DE_680.1	817	33924	0.896019	0.0476825	-0.00396386	-0.063	0.055	0.996044	0.938943	1.05654	-0.00172148	TRUE	Both
Benign neoplasms of the ovary	Neoplasms	CA_144.3	107	21485	0.896097	0.0476449	-0.010595	-0.17	0.148	0.989461	0.843665	1.15951	-0.00460136	TRUE	Female
Personal history of pneumonia (recurrent)	Respiratory	RE_468.4	204	35104	0.896139	0.0476248	-0.00763814	-0.122	0.107	0.992391	0.885148	1.11293	-0.0033172	TRUE	Both
Cervical shortening and incompetence	Pregnancy	PP_906	140	21488	0.89691	0.047251	0.00917681	-0.13	0.148	1.00922	0.878095	1.15951	0.00398544	TRUE	Female
Open angle glaucoma	Sense organs	SO_375.11	744	34593	0.897262	0.0470805	0.00415291	-0.059	0.067	1.00416	0.942707	1.0693	0.00180359	TRUE	Both
Benign neoplasm of the skin	Neoplasms	CA_138	841	33756	0.898231	0.0466121	-0.00386118	-0.063	0.055	0.996146	0.938943	1.05654	-0.00167689	TRUE	Both
Neuromuscular dysfunction of bladder	Genitourinary	GU_596.5	224	35237	0.89857	0.0464479	-0.00713742	-0.117	0.103	0.992888	0.889585	1.10849	-0.00309974	TRUE	Both
Essential tremor*	Neurological	NS_324.341	54	35476	0.898989	0.0462455	0.014514	-0.21	0.239	1.01462	0.810584	1.26998	0.00630334	TRUE	Both
Tachycardia	Cardiovascular	CV_417.2	1728	31857	0.899109	0.0461879	0.00263354	-0.038	0.043	1.00264	0.962713	1.04394	0.00114373	TRUE	Both
Iron deficiency anemia secondary to blood loss	Blood/Immune	BI_160.11	768	34209	0.899267	0.0461112	0.00387249	-0.056	0.064	1.00388	0.945539	1.06609	0.0016818	TRUE	Both
Estrogen receptor postitive status [ER+]	Neoplasms	CA_128.1	79	35471	0.900347	0.0455899	0.0118025	-0.173	0.197	1.01187	0.841138	1.21774	0.00512575	FALSE	Both
End stage renal disease [CDK, stage 5]	Genitourinary	GU_582.21	873	34569	0.900702	0.0454189	0.00357456	-0.053	0.06	1.00358	0.94838	1.06184	0.00155241	TRUE	Both
Nontraumatic subarachnoid hemorrhage	Cardiovascular	CV_430.1	90	35423	0.901714	0.0449313	-0.0108824	-0.184	0.162	0.989177	0.831936	1.17586	-0.00472618	TRUE	Both
Diffuse membranous glomerulonephritis	Genitourinary	GU_580.52	70	35478	0.901824	0.0448783	0.0122395	-0.182	0.207	1.01231	0.833601	1.22998	0.00531556	TRUE	Both
Myelopathies	Neurological	NS_348.2	491	34756	0.90273	0.0444419	0.00468362	-0.07	0.08	1.00469	0.932394	1.08329	0.00203407	TRUE	Both
Lesion of sciatic nerve	Neurological	NS_336.51	86	35415	0.903011	0.044307	-0.0110109	-0.188	0.166	0.989049	0.828615	1.18057	-0.00478199	TRUE	Both
Hemorrhage in early pregnancy	Pregnancy	PP_904.1	441	20790	0.903196	0.0442181	-0.00504021	-0.086	0.076	0.994972	0.917594	1.07896	-0.00218893	TRUE	Female
Gastric ulcer	Gastrointestinal	GI_513.2	273	34960	0.904373	0.0436522	0.00609322	-0.093	0.105	1.00611	0.911194	1.11071	0.00264625	TRUE	Both
Acquired deformities of fingers	Muscloskeletal	MS_709.1	93	35414	0.905967	0.0428874	0.0102222	-0.159	0.18	1.01027	0.852996	1.19722	0.00443943	TRUE	Both
Seborrheic keratosis	Dermatological	DE_670	470	34531	0.906633	0.0425684	0.00474758	-0.075	0.084	1.00476	0.927743	1.08763	0.00206185	TRUE	Both
Bipolar II disorder*	Mental	MB_286.12	122	35413	0.906751	0.0425121	0.00884788	-0.139	0.157	1.00889	0.870228	1.17	0.00384259	TRUE	Both
Signs and symptoms involving emotional state	Mental	MB_309	534	34222	0.906937	0.0424227	0.00422703	-0.067	0.075	1.00424	0.935195	1.07788	0.00183578	TRUE	Both
Other diseases of pericardium	Cardiovascular	CV_411	332	34867	0.908535	0.0416583	-0.00527262	-0.095	0.085	0.994741	0.909373	1.08872	-0.00228987	TRUE	Both
Abdominal tenderness	Gastrointestinal	GI_527.2	154	35044	0.909099	0.041389	-0.00764285	-0.139	0.124	0.992386	0.870228	1.13202	-0.00331925	TRUE	Both
Malignant neoplasm of the cervix	Neoplasms	CA_106.13	210	21336	0.90957	0.0411638	0.00654879	-0.106	0.12	1.00657	0.899425	1.1275	0.0028441	TRUE	Female
Hereditary retinal dystrophy	Genetic	GE_974.1	65	35492	0.909902	0.0410052	-0.0117314	-0.215	0.191	0.988337	0.806541	1.21046	-0.00509487	TRUE	Both
Nonspecific reaction to test for tuberculosis	Symptoms	SS_826.1	627	34398	0.91059	0.040677	-0.00382726	-0.071	0.063	0.99618	0.931462	1.06503	-0.00166216	TRUE	Both
Acute/subacute osteomyelitis	Muscloskeletal	MS_701.11	158	35332	0.910854	0.0405514	0.0074227	-0.123	0.137	1.00745	0.884264	1.14683	0.00322364	TRUE	Both
Hepatomegaly	Gastrointestinal	GI_546.3	520	34408	0.910969	0.0404966	0.00410523	-0.068	0.076	1.00411	0.93426	1.07896	0.00178288	TRUE	Both
Other and unspecified disorders of metabolism	Endocrine/Metab	EM_252	475	34534	0.91175	0.0401243	0.00428744	-0.072	0.08	1.0043	0.930531	1.08329	0.00186201	TRUE	Both
Drugs and alcohol during pregnancy	Pregnancy	PP_927	343	21102	0.914147	0.0389839	0.00499165	-0.086	0.096	1.005	0.917594	1.10076	0.00216784	TRUE	Female
Esophageal ulcer	Gastrointestinal	GI_513.1	51	35444	0.91624	0.0379906	0.0122411	-0.216	0.24	1.01232	0.805735	1.27125	0.00531624	TRUE	Both
Anxiety and anxiety disorders	Mental	MB_288	5914	27224	0.916256	0.037983	-0.00132594	-0.026	0.023	0.998675	0.974335	1.02327	-0.00057585	TRUE	Both
Post-traumatic headache	Neurological	NS_331.2	107	35255	0.918103	0.0371087	-0.00830483	-0.167	0.15	0.99173	0.8462	1.16183	-0.00360674	TRUE	Both
Allergy to insects	Symptoms	SS_840.2	261	34603	0.918827	0.0367664	-0.00527879	-0.107	0.096	0.994735	0.898526	1.10076	-0.00229255	TRUE	Both
Tendinitis	Muscloskeletal	MS_723.5	847	34199	0.919181	0.0365991	-0.00298821	-0.061	0.055	0.997016	0.940823	1.05654	-0.00129776	TRUE	Both
Aphasia and dysphasia	Neurological	NS_356.2	159	35218	0.919493	0.0364515	-0.00670226	-0.137	0.123	0.99332	0.87197	1.13088	-0.00291076	TRUE	Both
Streptococcus pneumoniae	Infections	ID_004.1	64	35374	0.919976	0.0362236	0.0104209	-0.193	0.214	1.01048	0.824482	1.23862	0.00452572	TRUE	Both
Sprains and strains of hip and thigh	Muscloskeletal	MS_741.4	106	35213	0.920589	0.0359342	0.00806141	-0.15	0.167	1.00809	0.860708	1.18175	0.00350103	TRUE	Both
Laryngitis and tracheitis	Respiratory	RE_467	193	34985	0.921061	0.0357115	-0.00599282	-0.125	0.113	0.994025	0.882497	1.11963	-0.00260265	TRUE	Both
Heart valve disorders	Cardiovascular	CV_413	1756	32806	0.921263	0.0356162	0.00208147	-0.039	0.043	1.00208	0.961751	1.04394	0.000903973	TRUE	Both
Neutrophilic and Eosinophilic dermatoses	Dermatological	DE_669	397	34937	0.921318	0.0355902	-0.0041554	-0.087	0.078	0.995853	0.916677	1.08112	-0.00180467	TRUE	Both
Partial epilepsy	Neurological	NS_330.12	279	35195	0.922063	0.0352392	0.00488098	-0.093	0.103	1.00489	0.911194	1.10849	0.00211978	TRUE	Both
Disorders of choroid	Sense organs	SO_373	275	35139	0.922364	0.0350978	-0.0049502	-0.105	0.095	0.995062	0.900325	1.09966	-0.00214985	TRUE	Both
Disorders of iris and ciliary body	Sense organs	SO_370	83	35415	0.92395	0.0343514	0.00877477	-0.171	0.189	1.00881	0.842822	1.20804	0.00381083	TRUE	Both
Bleeding in pregnancy	Pregnancy	PP_904	657	20517	0.924532	0.034078	-0.00329207	-0.071	0.065	0.996713	0.931462	1.06716	-0.00142973	TRUE	Female
Cystic mastopathy	Genitourinary	GU_610.1	665	20357	0.924827	0.0339396	0.00315493	-0.062	0.069	1.00316	0.939883	1.07144	0.00137017	TRUE	Female
Abnormal electrocardiogram [ECG] [EKG]	Cardiovascular	CV_418.1	1725	31645	0.924993	0.0338616	0.00200119	-0.04	0.044	1.002	0.960789	1.04498	0.000869108	TRUE	Both
Cellulitis and abscess	Dermatological	DE_660.6	3415	29742	0.925043	0.0338379	0.00147493	-0.029	0.032	1.00148	0.971416	1.03252	0.000640556	TRUE	Both
Maternal care for breech presentation	Pregnancy	PP_940.1	106	21403	0.925494	0.0336265	-0.00769343	-0.169	0.154	0.992336	0.844509	1.16649	-0.00334121	TRUE	Female
Chorioretinal scars	Sense organs	SO_373.1	251	35183	0.927446	0.0327113	-0.00483745	-0.109	0.099	0.995174	0.89673	1.10407	-0.00210088	TRUE	Both
Obstruction of bile duct	Gastrointestinal	GI_552.2	77	35415	0.927707	0.0325892	-0.00860292	-0.194	0.177	0.991434	0.823658	1.19363	-0.0037362	TRUE	Both
Diseases of teeth and supporting structures	Gastrointestinal	GI_502	3038	30632	0.928626	0.0321594	-0.00144512	-0.033	0.03	0.998556	0.967539	1.03045	-0.000627606	TRUE	Both
Hallux valgus (Bunion)	Muscloskeletal	MS_709.21	1116	33823	0.929456	0.0317711	-0.00230015	-0.053	0.049	0.997702	0.94838	1.05022	-0.000998943	TRUE	Both
Pseudomonas	Infections	ID_009	86	35361	0.929867	0.0315792	0.00785734	-0.167	0.183	1.00789	0.8462	1.20081	0.0034124	TRUE	Both
Precordial pain	Symptoms	SS_800.2	738	33694	0.929901	0.0315631	-0.00282061	-0.066	0.06	0.997183	0.936131	1.06184	-0.00122498	TRUE	Both
Acquired deformities of limbs	Muscloskeletal	MS_710	1382	33268	0.929961	0.0315352	-0.00204995	-0.048	0.044	0.997952	0.953134	1.04498	-0.000890281	TRUE	Both
Lump or mass in breast	Neoplasms	CA_142.1	2086	32316	0.931692	0.0307277	-0.00171629	-0.041	0.038	0.998285	0.959829	1.03873	-0.000745375	TRUE	Both
Wheezing	Respiratory	RE_488.6	711	33811	0.932248	0.0304685	-0.00270948	-0.065	0.06	0.997294	0.937067	1.06184	-0.00117671	TRUE	Both
Alkalosis	Endocrine/Metab	EM_256.32	96	35231	0.932796	0.0302135	0.00715309	-0.159	0.173	1.00718	0.852996	1.18887	0.00310655	TRUE	Both
Autoimmune hepatitis	Gastrointestinal	GI_540.11	618	34773	0.932992	0.0301222	0.00290962	-0.065	0.071	1.00291	0.937067	1.07358	0.00126363	TRUE	Both
Atrioventricular block, complete	Cardiovascular	CV_416.413	83	35453	0.934409	0.0294628	-0.00764966	-0.19	0.175	0.99238	0.826959	1.19125	-0.0033222	TRUE	Both
Idiopathic urticaria	Dermatological	DE_666.2	70	35461	0.934765	0.0292976	-0.00819111	-0.204	0.188	0.991842	0.815462	1.20683	-0.00355735	TRUE	Both
Pressure ulcer	Dermatological	DE_686.1	196	35233	0.934891	0.0292392	-0.0048733	-0.122	0.112	0.995139	0.885148	1.11851	-0.00211645	TRUE	Both
Other cerebrovascular disease	Cardiovascular	CV_433	1296	33318	0.934917	0.0292268	-0.00199262	-0.05	0.046	0.998009	0.951229	1.04707	-0.000865383	TRUE	Both
Plantar wart	Infections	ID_056.1	84	35387	0.93678	0.0283623	-0.00722181	-0.186	0.171	0.992804	0.830274	1.18649	-0.00313639	TRUE	Both
Hordeolum	Sense organs	SO_360.1	177	34998	0.936945	0.0282861	0.00498675	-0.119	0.129	1.005	0.887808	1.13769	0.00216572	TRUE	Both
Pyogenic arthritis [Septic arthritis]	Muscloskeletal	MS_702.1	110	35376	0.937768	0.0279047	0.00619761	-0.149	0.162	1.00622	0.861569	1.17586	0.00269159	TRUE	Both
Patient's noncompliance with medical treatment and regimen	Mental	MB_283.4	1513	32553	0.937953	0.0278189	0.00172285	-0.042	0.045	1.00172	0.95887	1.04603	0.000748223	TRUE	Both
Genetic diseases of the eye	Genetic	GE_974	87	35437	0.938018	0.0277889	-0.00697917	-0.183	0.169	0.993045	0.832768	1.18412	-0.00303101	TRUE	Both
Dermatophytosis of scalp and beard	Dermatological	DE_660.121	64	35391	0.938247	0.0276828	0.00804773	-0.196	0.212	1.00808	0.822012	1.23615	0.00349509	TRUE	Both
Monoclonal gammopathy	Blood/Immune	BI_180.31	225	35287	0.938365	0.0276284	0.00436911	-0.106	0.115	1.00438	0.899425	1.12187	0.00189748	TRUE	Both
Peripheral vascular disease NOS [includes PAD]	Cardiovascular	CV_448.9	995	33987	0.939387	0.0271557	0.00209413	-0.052	0.056	1.0021	0.949329	1.0576	0.000909469	TRUE	Both
Hallucinations	Mental	MB_308.3	410	34788	0.939525	0.0270918	0.00311862	-0.077	0.084	1.00312	0.92589	1.08763	0.0013544	TRUE	Both
Leiomyoma of uterus	Neoplasms	CA_144.21	2285	18458	0.940815	0.0264958	-0.00142603	-0.039	0.036	0.998575	0.961751	1.03666	-0.000619317	TRUE	Female
Placenta previa	Pregnancy	PP_907.1	68	21544	0.941209	0.0263141	0.00753298	-0.193	0.208	1.00756	0.824482	1.23121	0.00327153	TRUE	Female
Migraine with aura	Neurological	NS_331.61	347	34894	0.942522	0.0257086	-0.00324802	-0.092	0.085	0.996757	0.912105	1.08872	-0.0014106	TRUE	Both
Neural tube defects and congenital disorders of the spinal cord	Congenital	CM_750.2	63	35493	0.9427	0.0256263	-0.00753575	-0.213	0.198	0.992493	0.808156	1.21896	-0.00327274	TRUE	Both
Disorders of intestinal carbohydrate absorption	Endocrine/Metab	EM_252.51	189	35204	0.942824	0.0255694	-0.00438426	-0.124	0.115	0.995625	0.88338	1.12187	-0.00190406	TRUE	Both
Abnormal thyroid function studies	Endocrine/Metab	EM_200.9	263	35022	0.944478	0.0248083	0.00361213	-0.098	0.105	1.00362	0.906649	1.11071	0.00156873	TRUE	Both
Abnormal cardiac sounds	Cardiovascular	CV_423	737	34202	0.944518	0.0247897	-0.00218625	-0.064	0.059	0.997816	0.938005	1.06078	-0.000949478	TRUE	Both
Aspiration pneumonia	Respiratory	RE_478	123	35212	0.945706	0.024244	0.00510752	-0.142	0.152	1.00512	0.867621	1.16416	0.00221817	TRUE	Both
Scar conditions and fibrosis of skin	Dermatological	DE_676.2	261	34827	0.946654	0.0238086	0.00346748	-0.098	0.105	1.00347	0.906649	1.11071	0.00150591	TRUE	Both
Endothelial corneal dystrophy [Fuchs' dystrophy]	Sense organs	SO_369.7	84	35473	0.947068	0.0236187	-0.00619155	-0.189	0.177	0.993828	0.827787	1.19363	-0.00268896	TRUE	Both
Gestational [pregnancy-induced] hypertension without significant proteinuria	Pregnancy	PP_908.3	220	21231	0.947935	0.0232212	-0.00372591	-0.116	0.108	0.996281	0.890475	1.11405	-0.00161814	TRUE	Female
Other endocrine disorders, NOS	Endocrine/Metab	EM_229	147	35289	0.94979	0.0223724	0.00433171	-0.13	0.139	1.00434	0.878095	1.14912	0.00188124	TRUE	Both
Vaginitis and vulvovaginitis	Genitourinary	GU_614.52	2357	17564	0.950015	0.0222697	-0.00126246	-0.041	0.038	0.998738	0.959829	1.03873	-0.000548279	TRUE	Female
Colorectal cancer	Neoplasms	CA_101.41	223	35208	0.952748	0.021022	0.00335221	-0.108	0.114	1.00336	0.897628	1.12075	0.00145585	TRUE	Both
Vitreous hemorrhage	Sense organs	SO_377.5	178	35326	0.953033	0.0208921	-0.0036865	-0.126	0.119	0.99632	0.881615	1.12637	-0.00160103	TRUE	Both
Plantar fascial fibromatosis [Plantar fasciitis]	Muscloskeletal	MS_722.1	992	33762	0.953172	0.0208287	-0.0016122	-0.055	0.052	0.998389	0.946485	1.05338	-0.00070017	TRUE	Both
Impulse disorders	Mental	MB_298	126	35401	0.95323	0.0208024	-0.00434457	-0.15	0.141	0.995665	0.860708	1.15142	-0.00188682	TRUE	Both
Pelvic muscle wasting	Genitourinary	GU_623.5	65	21563	0.954243	0.020341	0.00595129	-0.197	0.209	1.00597	0.821191	1.23244	0.00258461	TRUE	Female
Aortic aneurysm and ectasia	Cardiovascular	CV_438.1	380	34915	0.95492	0.0200331	0.0024763	-0.083	0.088	1.00248	0.920351	1.09199	0.00107544	TRUE	Both
Asphyxia and hypoxemia	Respiratory	RE_498	716	33979	0.955121	0.0199414	-0.00178395	-0.064	0.06	0.998218	0.938005	1.06184	-0.000774761	TRUE	Both
Aneurysm or ectasia	Cardiovascular	CV_438	859	34232	0.957235	0.0189814	-0.00157103	-0.059	0.056	0.99843	0.942707	1.0576	-0.000682291	TRUE	Both
Symptoms and signs involving appearance and behavior*	Mental	MB_283.1	54	35405	0.960048	0.017707	-0.00566156	-0.227	0.216	0.994354	0.796921	1.2411	-0.00245879	TRUE	Both
Aortic valve disorders	Cardiovascular	CV_413.2	549	34601	0.960963	0.0172935	-0.0017978	-0.074	0.07	0.998204	0.928672	1.07251	-0.000780776	TRUE	Both
Aortic dissection	Cardiovascular	CV_438.41	66	35500	0.961949	0.0168481	0.00487541	-0.195	0.205	1.00489	0.822835	1.22753	0.00211736	TRUE	Both
Acute nasopharyngitis	Respiratory	RE_464.1	155	34917	0.962269	0.0167035	-0.00317833	-0.135	0.129	0.996827	0.873716	1.13769	-0.00138033	TRUE	Both
Speech disturbance	Neurological	NS_356	517	34576	0.963064	0.0163448	-0.00172067	-0.075	0.071	0.998281	0.927743	1.07358	-0.000747279	TRUE	Both
Nocturia	Genitourinary	GU_594.41	579	34359	0.963227	0.0162713	-0.00164582	-0.072	0.068	0.998356	0.930531	1.07037	-0.00071477	TRUE	Both
Osteomyelitis, periostitis, and other infections involving bone	Muscloskeletal	MS_701	420	34999	0.963421	0.0161839	-0.00187795	-0.082	0.078	0.998124	0.921272	1.08112	-0.000815584	TRUE	Both
Venous thromboembolism	Cardiovascular	CV_440.1	1734	33044	0.963879	0.0159776	0.000941605	-0.04	0.042	1.00094	0.960789	1.04289	0.000408934	TRUE	Both
Contractures	Muscloskeletal	MS_719.9	249	35064	0.964011	0.0159181	-0.00239475	-0.106	0.102	0.997608	0.899425	1.10738	-0.00104003	TRUE	Both
Retinal vasculopathy	Sense organs	SO_374.3	191	35250	0.964076	0.0158889	-0.00273929	-0.122	0.116	0.997264	0.885148	1.123	-0.00118966	TRUE	Both
Visual hallucinations	Mental	MB_308.31	73	35364	0.965044	0.015453	-0.00425186	-0.194	0.186	0.995757	0.823658	1.20442	-0.00184656	TRUE	Both
Sickle cell anemia (Hb-SS)	Genetic	GE_970.11	186	35317	0.965072	0.0154404	-0.00265328	-0.121	0.116	0.99735	0.886034	1.123	-0.00115231	TRUE	Both
Dermatophytosis of foot [Athelet's foot]	Dermatological	DE_660.123	720	34107	0.965809	0.0151086	-0.00136671	-0.064	0.061	0.998634	0.938005	1.0629	-0.000593557	TRUE	Both
Disorders of menstruation and other abnormal bleeding from female genital tract	Genitourinary	GU_626	4008	15948	0.96825	0.0140125	0.000651024	-0.031	0.033	1.00065	0.969476	1.03355	0.000282736	TRUE	Female
Atrioventricular block, second degree	Cardiovascular	CV_416.412	64	35453	0.968824	0.013755	0.00411654	-0.202	0.211	1.00413	0.817095	1.23491	0.00178779	TRUE	Both
Inflammatory diseases of prostate	Genitourinary	GU_602.5	106	13658	0.970252	0.0131156	-0.00310077	-0.166	0.16	0.996904	0.847046	1.17351	-0.00134665	TRUE	Male
Immunodeficiency NOS	Blood/Immune	BI_179.9	284	35112	0.971054	0.0127566	-0.00179741	-0.099	0.095	0.998204	0.905743	1.09966	-0.000780605	TRUE	Both
Diffuse goiter	Endocrine/Metab	EM_200.21	411	34963	0.971391	0.0126059	0.00148305	-0.08	0.083	1.00148	0.923116	1.08654	0.000644081	TRUE	Both
Lobar pneumonia*	Respiratory	RE_468.9	138	35179	0.973658	0.0115937	-0.00234602	-0.142	0.137	0.997657	0.867621	1.14683	-0.00101886	TRUE	Both
Malignant neoplasm of the bladder	Neoplasms	CA_108.5	80	35467	0.973902	0.0114846	0.00308457	-0.182	0.188	1.00309	0.833601	1.20683	0.00133961	TRUE	Both
Facial nerve disorders and weakness	Neurological	NS_334.2	333	34820	0.975181	0.0109146	0.00142655	-0.088	0.091	1.00143	0.915761	1.09527	0.000619543	TRUE	Both
Costochondritis [Tietze's disease]	Muscloskeletal	MS_728.3	271	34648	0.975351	0.0108393	0.00157071	-0.098	0.101	1.00157	0.906649	1.10628	0.00068215	TRUE	Both
Streptococcal tonsillitis/pharyngitis	Respiratory	RE_465.11	278	34522	0.975596	0.01073	-0.00154109	-0.1	0.097	0.99846	0.904837	1.10186	-0.000669289	TRUE	Both
Optic neuritis	Sense organs	SO_380.11	107	35423	0.97701	0.0101011	0.00231769	-0.155	0.16	1.00232	0.856415	1.17351	0.00100656	TRUE	Both
Ventricular tachycardia	Cardiovascular	CV_416.12	395	34888	0.980443	0.00857748	0.0010422	-0.082	0.084	1.00104	0.921272	1.08763	0.000452623	TRUE	Both
Rheumatic heart disease	Cardiovascular	CV_400.2	441	34652	0.980996	0.0083329	-0.0009585	-0.08	0.078	0.999042	0.923116	1.08112	-0.000416271	TRUE	Both
Benign neoplasm of stomach	Neoplasms	CA_136.2	136	35180	0.982214	0.007794	-0.00161876	-0.144	0.141	0.998383	0.865888	1.15142	-0.000703017	TRUE	Both
Malignant neoplasm of the digestive organs	Neoplasms	CA_101	579	34636	0.982243	0.00778091	-0.000788647	-0.07	0.069	0.999212	0.932394	1.07144	-0.000342505	TRUE	Both
Anosmia and Parosmia*	Neurological	NS_352.1	50	35459	0.98234	0.00773823	0.00261312	-0.229	0.234	1.00262	0.795329	1.26364	0.00113486	TRUE	Both
Abnormality of gait	Neurological	NS_325.1	282	34931	0.982933	0.00747598	-0.00108601	-0.101	0.098	0.998915	0.903933	1.10296	-0.00047165	TRUE	Both
Nocturnal enuresis	Genitourinary	GU_594.33	58	35461	0.983005	0.00744434	0.00231007	-0.21	0.215	1.00231	0.810584	1.23986	0.00100325	TRUE	Both
Genetic carrier status	Genetic	GE_983	528	34595	0.984785	0.00665873	0.000696699	-0.071	0.072	1.0007	0.931462	1.07466	0.000302572	TRUE	Both
Kyphosis	Muscloskeletal	MS_714.1	68	35357	0.984938	0.00659119	0.00191162	-0.197	0.2	1.00191	0.821191	1.2214	0.000830205	TRUE	Both
Demyelinating diseases of the central nervous system	Neurological	NS_326	268	35227	0.985037	0.00654732	-0.000955886	-0.101	0.099	0.999045	0.903933	1.10407	-0.000415136	TRUE	Both
Atrial septal defect	Congenital	CM_763.32	119	35387	0.986386	0.005953	-0.00130722	-0.151	0.149	0.998694	0.859848	1.16067	-0.000567718	TRUE	Both
Eating disorders	Mental	MB_293	133	35275	0.986955	0.0057025	-0.00118041	-0.143	0.14	0.99882	0.866754	1.15027	-0.000512644	TRUE	Both
Edema, proteinuria and hypertensive disorders in pregnancy, childbirth and the puerperium	Pregnancy	PP_908	854	20495	0.987501	0.00546252	0.000471784	-0.059	0.059	1.00047	0.942707	1.06078	0.000204893	TRUE	Female
Gynecological malignant neoplasms	Neoplasms	CA_106	453	20986	0.989555	0.00455999	-0.000521016	-0.079	0.077	0.999479	0.92404	1.08004	-0.000226274	TRUE	Female
Interstitial pulmonary diseases	Respiratory	RE_481	468	34702	0.98985	0.00443063	-0.000496021	-0.077	0.076	0.999504	0.92589	1.07896	-0.000215419	TRUE	Both
Other disorders of eye	Sense organs	SO_389	786	33372	0.990201	0.0042765	-0.000372419	-0.06	0.059	0.999628	0.941765	1.06078	-0.000161739	TRUE	Both
Hirsutism*	Dermatological	DE_684.21	113	21448	0.990719	0.00404935	0.000910641	-0.153	0.154	1.00091	0.85813	1.16649	0.000395486	TRUE	Female
Congenital malformations of circulatory system (other than heart)	Congenital	CM_764	112	35351	0.990968	0.00394017	0.000893599	-0.154	0.156	1.00089	0.857272	1.16883	0.000388085	TRUE	Both
Ganglion cyst	Muscloskeletal	MS_721.2	416	34777	0.991431	0.00373741	0.000446315	-0.081	0.082	1.00045	0.922194	1.08546	0.000193832	TRUE	Both
Diseases of spleen	Blood/Immune	BI_174	181	35196	0.991911	0.00352749	0.00062632	-0.12	0.122	1.00063	0.88692	1.12975	0.000272007	TRUE	Both
Multinodular goiter	Endocrine/Metab	EM_200.23	953	34285	0.992069	0.00345816	-0.000279724	-0.055	0.055	0.99972	0.946485	1.05654	-0.000121483	TRUE	Both
Disorders of prostate	Genitourinary	GU_602	1664	11646	0.99282	0.00312933	-0.000228791	-0.05	0.05	0.999771	0.951229	1.05127	-9.93625e-05	TRUE	Male
Peritoneal abscess	Gastrointestinal	GI_537.3	79	35413	0.994219	0.00251777	0.000674059	-0.182	0.183	1.00067	0.833601	1.20081	0.00029274	TRUE	Both
Hemoglobinopathies	Genetic	GE_970	458	34826	0.994276	0.00249295	-0.00027972	-0.077	0.076	0.99972	0.92589	1.07896	-0.000121481	TRUE	Both
Benign neoplasm of the pituitary gland and craniopharyngeal duct	Neoplasms	CA_149.4	178	35369	0.995837	0.00181184	0.000325978	-0.122	0.123	1.00033	0.885148	1.13088	0.00014157	TRUE	Both
Atrial premature depolarization [Supraventricular premature beats]	Cardiovascular	CV_416.51	103	35214	0.995948	0.00176339	-0.000421232	-0.163	0.162	0.999579	0.849591	1.17586	-0.000182939	TRUE	Both
Malignant neuroendocrine tumors	Neoplasms	CA_114.1	64	35485	0.996756	0.00141128	-0.000424488	-0.205	0.204	0.999576	0.814647	1.2263	-0.000184353	TRUE	Both
Hyperaldosteronism	Endocrine/Metab	EM_211.11	62	35489	0.997423	0.0011208	-0.000345254	-0.21	0.209	0.999655	0.810584	1.23244	-0.000149942	TRUE	Both
Malignant neoplasm of kidney, except pelvis	Neoplasms	CA_108.41	141	35396	0.997571	0.00105635	0.000215659	-0.139	0.139	1.00022	0.870228	1.14912	9.36596e-05	TRUE	Both
Allergy to radiographic dye	Symptoms	SS_840.5	143	35333	0.998063	0.000841954	-0.000170772	-0.138	0.138	0.999829	0.871099	1.14798	-7.41652e-05	TRUE	Both
Edema of larynx	Respiratory	RE_472.3	61	35452	0.998787	0.000527207	-0.000162136	-0.209	0.209	0.999838	0.811395	1.23244	-7.04148e-05	TRUE	Both

### Sheet: Amr
Number of participants in cohort: 28810
Number of phecodes in cohort: 3247
Number of phecodes having less than 50 cases or controls: 1849
Number of phecodes tested: 1398
Suggested Bonferroni correction (-log₁₀ scale): 4.446
Number of phecodes above Bonferroni correction: 3
phecode_string	phecode_category	phecode	cases	controls	p_value	neg_log_p_value	beta	conf_int_1	conf_int_2	odds_ratio	odds_ratio_ll	odds_ratio_ul	log10_odds_ratio	converged	phecode_sex_restriction
Hyperlipidemia	Endocrine/Metab	EM_239	7787	19316	1.91459e-15	14.7179	0.138701	0.104	0.173	1.14878	1.1096	1.18887	0.0602372	TRUE	Both
Hypercholesterolemia	Endocrine/Metab	EM_239.1	3849	23630	9.41196e-07	6.02632	0.101248	0.061	0.142	1.10655	1.0629	1.15258	0.0439713	TRUE	Both
Atrioventricular block, first degree	Cardiovascular	CV_416.411	60	28577	3.40024e-06	5.46849	0.554336	0.32	0.788	1.74078	1.37713	2.19899	0.240745	TRUE	Both
Pure hypercholesterolemia	Endocrine/Metab	EM_239.11	2444	25237	4.18202e-05	4.37861	0.100309	0.052	0.148	1.10551	1.05338	1.15951	0.0435637	TRUE	Both
Myocardial infarction [Heart attack]	Cardiovascular	CV_404.1	848	27572	4.27251e-05	4.36932	0.150757	0.079	0.223	1.16271	1.0822	1.24982	0.0654728	TRUE	Both
Tinnitus	Sense organs	SO_397.1	762	27429	7.27688e-05	4.13805	-0.173918	-0.26	-0.088	0.840366	0.771052	0.915761	-0.0755317	TRUE	Both
Hypokalemia [Hypopotassemia]	Endocrine/Metab	EM_256.5	1241	26418	7.80069e-05	4.10787	0.11985	0.06	0.179	1.12733	1.06184	1.19602	0.0520503	TRUE	Both
Other hearing abnormality	Sense organs	SO_397	831	27280	0.0001425	3.84618	-0.158854	-0.241	-0.077	0.853121	0.785842	0.92589	-0.0689892	TRUE	Both
Hepatitis A	Infections	ID_054.1	70	28689	0.000258562	3.58744	-0.669693	-1.029	-0.31	0.511866	0.357364	0.733447	-0.290844	TRUE	Both
Disorders of fluid, electrolyte and acid-base balance	Endocrine/Metab	EM_256	3924	23001	0.000363183	3.43987	0.0677952	0.031	0.105	1.07015	1.03149	1.11071	0.0294431	TRUE	Both
Disorders of the cornea	Sense organs	SO_369	347	28179	0.000413591	3.38343	-0.231264	-0.36	-0.103	0.79353	0.697676	0.902127	-0.100437	TRUE	Both
Fatty liver disease (FLD)	Gastrointestinal	GI_542.2	1568	26000	0.000782034	3.10677	-0.100794	-0.16	-0.042	0.904119	0.852144	0.95887	-0.0437742	TRUE	Both
Sensorineural hearing loss	Sense organs	SO_396.2	821	27497	0.00192145	2.71637	-0.133393	-0.218	-0.049	0.875121	0.804125	0.952181	-0.057932	TRUE	Both
Migraine	Neurological	NS_331.6	2550	25155	0.0019691	2.70573	-0.0734974	-0.12	-0.027	0.929139	0.88692	0.973361	-0.0319195	TRUE	Both
Dementias	Neurological	NS_328.1	192	28479	0.0021818	2.66118	0.23127	0.083	0.379	1.2602	1.08654	1.46082	0.100439	TRUE	Both
Ischemic heart disease	Cardiovascular	CV_404	2021	25988	0.00251504	2.59946	0.07984	0.028	0.132	1.08311	1.0284	1.14111	0.0346741	TRUE	Both
Acute myocardial infarction	Cardiovascular	CV_404.11	584	27957	0.00323751	2.48979	0.129517	0.043	0.216	1.13828	1.04394	1.2411	0.0562486	TRUE	Both
Chronic liver disease	Gastrointestinal	GI_542	2392	25003	0.00326406	2.48624	-0.0720679	-0.12	-0.024	0.930468	0.88692	0.976286	-0.0312987	TRUE	Both
Hepatomegaly	Gastrointestinal	GI_546.3	310	27902	0.00377829	2.4227	-0.195251	-0.327	-0.063	0.822628	0.721084	0.938943	-0.0847965	TRUE	Both
Osteoarthritis	Muscloskeletal	MS_708	3833	23269	0.00399542	2.39844	-0.0658551	-0.111	-0.021	0.936266	0.894939	0.979219	-0.0286005	TRUE	Both
Angina pectoris	Cardiovascular	CV_403	752	27400	0.00423226	2.37343	0.113346	0.036	0.191	1.12002	1.03666	1.21046	0.0492257	TRUE	Both
Mitral valve disorders	Cardiovascular	CV_413.1	479	27774	0.00503624	2.29789	0.133261	0.04	0.226	1.14255	1.04081	1.25358	0.0578745	TRUE	Both
Dementias and cerebral degeneration	Neurological	NS_328	222	28374	0.00508009	2.29413	0.198308	0.06	0.337	1.21934	1.06184	1.40074	0.0861239	TRUE	Both
Atrial fibrillation and flutter	Cardiovascular	CV_416.2	731	27751	0.00532873	2.27338	0.111495	0.033	0.19	1.11795	1.03355	1.20925	0.0484217	TRUE	Both
Chronic kidney disease	Genitourinary	GU_582.2	1949	26594	0.00642293	2.19227	0.0710407	0.02	0.122	1.07362	1.0202	1.12975	0.0308526	TRUE	Both
Bilateral hearing loss	Sense organs	SO_396.8	771	27465	0.00685153	2.16421	-0.117928	-0.203	-0.032	0.88876	0.816278	0.968507	-0.0512153	TRUE	Both
Atrioventricular block	Cardiovascular	CV_416.41	140	28462	0.00692933	2.15931	0.227975	0.062	0.393	1.25605	1.06396	1.48142	0.0990081	TRUE	Both
Abnormal mammogram	Neoplasms	CA_142.2	877	27212	0.00714726	2.14586	-0.0614608	-0.106	-0.017	0.94039	0.899425	0.983144	-0.0266921	FALSE	Both
Atrial fibrillation	Cardiovascular	CV_416.21	702	27786	0.00720946	2.1421	0.109672	0.03	0.19	1.11591	1.03045	1.20925	0.0476302	TRUE	Both
Fecal incontinence and encopresis	Gastrointestinal	GI_529.7	193	28434	0.00728806	2.13739	-0.236495	-0.409	-0.064	0.78939	0.664314	0.938005	-0.102708	TRUE	Both
Alteration of consciousness	Neurological	NS_355.2	230	28094	0.00856451	2.0673	0.173857	0.044	0.303	1.18989	1.04498	1.35391	0.0755052	TRUE	Both
Coronary atherosclerosis [Atherosclerotic heart disease]	Cardiovascular	CV_404.2	1652	26499	0.0088526	2.05293	0.0757291	0.019	0.132	1.07867	1.01918	1.14111	0.0328887	TRUE	Both
Drug induced neutropenia	Blood/Immune	BI_170.12	105	28651	0.00936002	2.02872	-0.33281	-0.584	-0.082	0.716906	0.557663	0.921272	-0.144538	TRUE	Both
Mononeuropathies	Neurological	NS_336	1820	25881	0.00945053	2.02454	-0.0728297	-0.128	-0.018	0.929759	0.879853	0.982161	-0.0316295	TRUE	Both
Sleep apnea	Neurological	NS_333.1	2612	25402	0.00981536	2.00809	-0.0607351	-0.107	-0.015	0.941073	0.898526	0.985112	-0.0263769	TRUE	Both
Inflammatory bowel disease	Gastrointestinal	GI_522.1	220	28436	0.00990179	2.00429	-0.208229	-0.366	-0.05	0.812021	0.693503	0.951229	-0.0904326	TRUE	Both
Sciatica	Muscloskeletal	MS_718.5	1648	26146	0.010434	1.98155	-0.074552	-0.132	-0.017	0.928159	0.876341	0.983144	-0.0323775	TRUE	Both
Acute bronchiolitis	Respiratory	RE_470	50	28690	0.0115383	1.93786	0.337642	0.076	0.6	1.40164	1.07896	1.82212	0.146636	TRUE	Both
Systolic heart failure	Cardiovascular	CV_424.2	569	28056	0.0123137	1.90961	0.111189	0.024	0.198	1.11761	1.02429	1.21896	0.0482886	TRUE	Both
Retinal hemorrhage	Sense organs	SO_377.4	96	28651	0.0126241	1.8988	-0.323323	-0.577	-0.069	0.72374	0.561581	0.933327	-0.140417	TRUE	Both
Diplopia	Sense organs	SO_386.2	178	28452	0.0128568	1.89087	-0.226997	-0.406	-0.048	0.796923	0.66631	0.953134	-0.0985837	TRUE	Both
Hyperglyceridemia	Endocrine/Metab	EM_239.2	2311	25571	0.0129397	1.88808	0.0603091	0.013	0.108	1.06216	1.01308	1.11405	0.0261919	TRUE	Both
Corneal ulcer	Sense organs	SO_367.21	63	28697	0.0129687	1.8871	-0.41494	-0.742	-0.088	0.66038	0.476161	0.915761	-0.180206	TRUE	Both
Optic neuropathy	Sense organs	SO_380.1	219	28444	0.0131943	1.87961	-0.199224	-0.357	-0.042	0.819366	0.699772	0.95887	-0.0865218	TRUE	Both
Persistent headache syndromes, non migraine	Neurological	NS_331.31	56	28683	0.0132882	1.87653	-0.45095	-0.808	-0.094	0.637023	0.445749	0.910283	-0.195845	TRUE	Both
Alcohol use disorders	Mental	MB_280.1	1273	26823	0.0136021	1.8664	0.0758009	0.016	0.136	1.07875	1.01613	1.14568	0.0329199	TRUE	Both
Chronic cystitis	Genitourinary	GU_592.12	74	28654	0.0137218	1.86259	0.277908	0.057	0.499	1.32036	1.05866	1.64707	0.120694	TRUE	Both
Diaphragmatic hernia	Gastrointestinal	GI_520.2	772	27194	0.0143446	1.84331	-0.102651	-0.185	-0.02	0.902442	0.831104	0.980199	-0.0445807	TRUE	Both
Altered mental status, unspecified	Neurological	NS_329.8	410	27801	0.014894	1.82699	0.124344	0.024	0.224	1.13241	1.02429	1.25107	0.0540019	TRUE	Both
Current tobacco use and nicotine dependence	Mental	MB_282.1	3057	24366	0.0150769	1.82169	0.0502129	0.01	0.091	1.05149	1.01005	1.09527	0.0218072	TRUE	Both
Angioneurotic edema	Symptoms	SS_812.2	97	28605	0.0152236	1.81748	-0.311642	-0.563	-0.06	0.732243	0.569498	0.941765	-0.135345	TRUE	Both
Crohn's disease	Gastrointestinal	GI_522.11	120	28626	0.0155754	1.80756	-0.271172	-0.491	-0.051	0.762485	0.612014	0.950279	-0.117769	TRUE	Both
Major depressive disorder	Mental	MB_286.2	4711	22416	0.0163138	1.78745	0.0429445	0.008	0.078	1.04388	1.00803	1.08112	0.0186505	TRUE	Both
Acute posthemorrhagic anemia	Blood/Immune	BI_164.3	385	27654	0.016828	1.77397	0.125499	0.023	0.228	1.13371	1.02327	1.25609	0.0545035	TRUE	Both
Psychoactive substance abuse	Mental	MB_280.8	1957	25931	0.017391	1.75968	0.0600643	0.011	0.11	1.0619	1.01106	1.11628	0.0260856	TRUE	Both
Epidermal thickening	Dermatological	DE_680	694	27218	0.017554	1.75562	-0.104931	-0.192	-0.018	0.900387	0.825307	0.982161	-0.0455709	TRUE	Both
Disorders of optic nerve and visual pathways	Sense organs	SO_380	502	28031	0.0180978	1.74237	-0.121801	-0.223	-0.021	0.885324	0.800115	0.979219	-0.0528976	TRUE	Both
Ovarian cyst	Genitourinary	GU_619.2	1441	16977	0.0189469	1.72246	-0.0728141	-0.134	-0.012	0.929774	0.87459	0.988072	-0.0316228	TRUE	Female
Seborrheic keratosis	Dermatological	DE_670	619	27540	0.0190426	1.72027	-0.114182	-0.21	-0.019	0.892095	0.810584	0.981179	-0.0495888	TRUE	Both
Alcohol abuse and dependence	Mental	MB_280.11	1118	27074	0.0194185	1.71178	0.0761641	0.012	0.14	1.07914	1.01207	1.15027	0.0330776	TRUE	Both
Corneal edema	Sense organs	SO_369.2	54	28711	0.0197538	1.70435	-0.417949	-0.769	-0.067	0.658396	0.463476	0.935195	-0.181513	TRUE	Both
Gastro-esophageal reflux disease [GERD]	Gastrointestinal	GI_511	5553	21152	0.0201103	1.69658	-0.0421652	-0.078	-0.007	0.958711	0.924964	0.993024	-0.0183121	TRUE	Both
Mononeuritis of upper limb	Neurological	NS_336.4	1312	26781	0.0201154	1.69647	-0.0752194	-0.139	-0.012	0.92754	0.870228	0.988072	-0.0326673	TRUE	Both
Plantar fascial fibromatosis [Plantar fasciitis]	Muscloskeletal	MS_722.1	754	27370	0.0204205	1.68993	-0.0988354	-0.182	-0.015	0.905892	0.833601	0.985112	-0.0429237	TRUE	Both
Other symptoms involving nervous system	Neurological	NS_350	339	28013	0.0209363	1.6791	-0.147954	-0.274	-0.022	0.862471	0.760332	0.97824	-0.0642556	TRUE	Both
Eosinophilia	Blood/Immune	BI_171.7	70	28667	0.0210417	1.67692	-0.34739	-0.642	-0.052	0.70653	0.526239	0.949329	-0.15087	TRUE	Both
Keratoderma	Dermatological	DE_680.2	111	28543	0.0212612	1.67241	-0.276499	-0.512	-0.041	0.758434	0.599296	0.959829	-0.120082	TRUE	Both
Dermatitis [eczema]	Dermatological	DE_668	2622	24231	0.0216406	1.66473	-0.055954	-0.104	-0.008	0.945583	0.901225	0.992032	-0.0243005	TRUE	Both
Lack of coordination	Neurological	NS_325.3	137	28516	0.0222597	1.65248	-0.237081	-0.44	-0.034	0.788927	0.644036	0.966572	-0.102963	TRUE	Both
Heart block	Cardiovascular	CV_416.4	446	27867	0.0227217	1.64356	0.114496	0.016	0.213	1.12131	1.01613	1.23738	0.0497248	TRUE	Both
Dehydration	Endocrine/Metab	EM_256.71	1058	26321	0.0240645	1.61862	0.0749918	0.01	0.14	1.07788	1.01005	1.15027	0.0325685	TRUE	Both
Sacroiliitis	Muscloskeletal	MS_706.1	206	28484	0.0241942	1.61629	-0.188911	-0.353	-0.025	0.82786	0.702577	0.97531	-0.0820432	TRUE	Both
Inflammatory spondylopathies	Muscloskeletal	MS_706	337	28233	0.0251946	1.59869	-0.142893	-0.268	-0.018	0.866847	0.764908	0.982161	-0.0620575	TRUE	Both
Bacteremia, Sepsis, and SIRS	Infections	ID_092	1714	26458	0.0256544	1.59084	0.0595899	0.007	0.112	1.0614	1.00702	1.11851	0.0258796	TRUE	Both
Diseases of pulp and periapical tissues	Gastrointestinal	GI_502.3	373	27873	0.0257569	1.58911	-0.133656	-0.251	-0.016	0.874891	0.778022	0.984127	-0.0580461	TRUE	Both
Other mental and behavioral problems	Mental	MB_283	1193	26225	0.0258196	1.58805	0.0698297	0.008	0.131	1.07233	1.00803	1.13997	0.0303267	TRUE	Both
Presence of cardiac pacemaker	Cardiovascular	CV_419.1	51	28724	0.0267201	1.57316	0.294908	0.034	0.556	1.343	1.03458	1.74368	0.128077	TRUE	Both
Renal failure	Genitourinary	GU_582	2594	25592	0.0274031	1.5622	0.0509711	0.006	0.096	1.05229	1.00602	1.10076	0.0221364	TRUE	Both
Anemia	Blood/Immune	BI_164	5551	21395	0.0275717	1.55954	0.0369194	0.004	0.07	1.03761	1.00401	1.07251	0.0160339	TRUE	Both
Heart failure	Cardiovascular	CV_424	1353	27140	0.0287568	1.54126	0.0667833	0.007	0.127	1.06906	1.00702	1.13542	0.0290036	TRUE	Both
Tricuspid valve disorders	Cardiovascular	CV_413.3	256	28066	0.0288317	1.54013	0.140268	0.014	0.266	1.15058	1.0141	1.30474	0.0609177	TRUE	Both
Lack of expected normal physiological development in childhood	Symptoms	SS_849	76	28659	0.0294669	1.53067	-0.310291	-0.59	-0.031	0.733234	0.554327	0.969476	-0.134758	TRUE	Both
Pneumonia	Respiratory	RE_468	1638	26010	0.0295971	1.52875	0.0597346	0.006	0.114	1.06155	1.00602	1.12075	0.0259424	TRUE	Both
Mood [affective] disorders	Mental	MB_286	6533	20585	0.0300856	1.52164	0.0352139	0.003	0.067	1.03584	1.003	1.0693	0.0152932	TRUE	Both
Cutaneous lupus erythematosus	Muscloskeletal	MS_700.12	84	28669	0.0302666	1.51904	-0.290342	-0.553	-0.028	0.748008	0.575222	0.972388	-0.126094	TRUE	Both
Cardiomyopathy	Cardiovascular	CV_414	634	27902	0.0303009	1.51854	0.0917652	0.009	0.175	1.09611	1.00904	1.19125	0.0398531	TRUE	Both
Other disorders of eye	Sense organs	SO_389	623	27090	0.0304815	1.51596	-0.100842	-0.192	-0.009	0.904076	0.825307	0.99104	-0.0437952	TRUE	Both
Hematemesis	Gastrointestinal	GI_557.1	170	28445	0.0306709	1.51327	0.168143	0.016	0.321	1.18311	1.01613	1.37851	0.0730235	TRUE	Both
Chronic nonalcoholic liver disease	Gastrointestinal	GI_542.7	1094	27082	0.0309379	1.50951	-0.0765448	-0.146	-0.007	0.926311	0.864158	0.993024	-0.033243	TRUE	Both
Corneal scars and opacities	Sense organs	SO_369.1	110	28594	0.0312187	1.50558	-0.254588	-0.486	-0.023	0.775236	0.615082	0.977262	-0.110566	TRUE	Both
Obstructive sleep apnea	Neurological	NS_333.11	2224	25887	0.0318286	1.49718	-0.0539813	-0.103	-0.005	0.94745	0.902127	0.995012	-0.0234438	TRUE	Both
Optic neuritis	Sense organs	SO_380.11	73	28698	0.0321657	1.49261	-0.320173	-0.613	-0.027	0.726023	0.541723	0.973361	-0.13905	TRUE	Both
Fasciopathy	Muscloskeletal	MS_722	850	27178	0.0326965	1.4855	-0.0853535	-0.164	-0.007	0.918188	0.848742	0.993024	-0.0370685	TRUE	Both
Disorders of lacrimal system	Sense organs	SO_363	1474	26314	0.0332298	1.47847	-0.0665799	-0.128	-0.005	0.935588	0.879853	0.995012	-0.0289153	TRUE	Both
Hearing impairment	Sense organs	SO_396	1551	26456	0.0333492	1.47692	-0.0649729	-0.125	-0.005	0.937093	0.882497	0.995012	-0.0282174	TRUE	Both
Post-traumatic headache	Neurological	NS_331.2	78	28606	0.0339966	1.46856	0.234012	0.018	0.45	1.26366	1.01816	1.56831	0.10163	TRUE	Both
Paresthesia of skin*	Neurological	NS_351.3	685	26904	0.0344685	1.46258	-0.0920604	-0.177	-0.007	0.91205	0.83778	0.993024	-0.0399813	TRUE	Both
Other disorders of the eyelids	Sense organs	SO_362	801	27645	0.0353541	1.45156	-0.0876827	-0.169	-0.006	0.916052	0.844509	0.994018	-0.0380801	TRUE	Both
Pancreatitis	Gastrointestinal	GI_554.1	526	28037	0.035654	1.44789	0.0967073	0.006	0.187	1.10154	1.00602	1.20563	0.0419995	TRUE	Both
Lump or mass in breast or nonspecific abnormal breast exam	Neoplasms	CA_142	2815	24906	0.0363788	1.43915	-0.0514022	-0.1	-0.003	0.949897	0.904837	0.997004	-0.0223237	TRUE	Both
Dermatophytosis of the body	Dermatological	DE_660.124	125	28402	0.0366458	1.43598	-0.223104	-0.432	-0.014	0.800031	0.649209	0.986098	-0.0968929	TRUE	Both
Supraventricular tachycardia	Cardiovascular	CV_416.11	261	28344	0.0368584	1.43346	0.133021	0.008	0.258	1.14227	1.00803	1.29434	0.0577702	TRUE	Both
Hyperprolactinemia*	Endocrine/Metab	EM_209.13	52	28734	0.0398531	1.39954	-0.380667	-0.744	-0.018	0.683406	0.475209	0.982161	-0.165321	TRUE	Both
Cataract	Sense organs	SO_371	2328	25600	0.0399785	1.39817	-0.0567445	-0.111	-0.003	0.944835	0.894939	0.997004	-0.0246438	TRUE	Both
Left bundle branch block	Cardiovascular	CV_416.42	139	28444	0.040932	1.38794	0.174953	0.007	0.343	1.19119	1.00702	1.40917	0.0759812	TRUE	Both
Postmenopausal bleeding	Genitourinary	GU_627.1	446	18782	0.041104	1.38612	-0.116297	-0.228	-0.005	0.890211	0.796124	0.995012	-0.0505073	TRUE	Female
Tension headache	Neurological	NS_331.1	577	27484	0.0412974	1.38408	-0.0981362	-0.192	-0.004	0.906525	0.825307	0.996008	-0.04262	TRUE	Both
Hernia	Gastrointestinal	GI_520	1807	25754	0.0414671	1.3823	-0.0565962	-0.111	-0.002	0.944976	0.894939	0.998002	-0.0245794	TRUE	Both
Orthopnea	Respiratory	RE_488.11	54	28643	0.0416723	1.38015	-0.372926	-0.732	-0.014	0.688716	0.480946	0.986098	-0.16196	TRUE	Both
Neisseria gonorrhea	Infections	ID_006.2	65	28652	0.0416856	1.38001	0.244186	0.009	0.479	1.27658	1.00904	1.61446	0.106049	TRUE	Both
Alzheimer's disease	Neurological	NS_328.11	50	28722	0.0422643	1.37403	0.288352	0.01	0.567	1.33423	1.01005	1.76297	0.12523	TRUE	Both
Abnormal findings on antenatal screening of mother	Pregnancy	PP_937	129	19057	0.0424252	1.37238	0.17356	0.006	0.341	1.18953	1.00602	1.40635	0.0753763	TRUE	Female
Neisseria	Infections	ID_006	65	28646	0.0424925	1.37169	0.243179	0.008	0.478	1.2753	1.00803	1.61285	0.105611	TRUE	Both
Vitamin D deficiency	Endocrine/Metab	EM_232.4	3277	24260	0.042655	1.37003	-0.0433349	-0.085	-0.001	0.957591	0.918512	0.999	-0.0188201	TRUE	Both
Mixed conductive and sensorineural hearing loss	Sense organs	SO_396.3	141	28570	0.0428288	1.36826	-0.204957	-0.403	-0.007	0.814682	0.668312	0.993024	-0.0890117	TRUE	Both
Inflammation of eyelids	Sense organs	SO_360	1082	26950	0.0430493	1.36603	-0.0720199	-0.142	-0.002	0.930512	0.867621	0.998002	-0.0312779	TRUE	Both
Repeated falls*	Neurological	NS_350.5	137	28487	0.0431324	1.3652	-0.213524	-0.42	-0.007	0.807733	0.657047	0.993024	-0.0927322	TRUE	Both
Sepsis	Infections	ID_092.2	1456	26798	0.043273	1.36378	0.0582716	0.002	0.115	1.06	1.002	1.12187	0.025307	TRUE	Both
Multiple sclerosis	Neurological	NS_326.1	139	28631	0.0433066	1.36345	-0.20096	-0.396	-0.006	0.817945	0.673007	0.994018	-0.0872758	TRUE	Both
Lump or mass in breast	Neoplasms	CA_142.1	1574	26332	0.0433242	1.36327	-0.0612415	-0.121	-0.002	0.940596	0.886034	0.998002	-0.0265968	TRUE	Both
Coma and other alteration of consciousness	Neurological	NS_355	353	27872	0.0445055	1.35159	0.110958	0.003	0.219	1.11735	1.003	1.24483	0.0481885	TRUE	Both
Sinoatrial node dysfunction	Cardiovascular	CV_416.7	87	28643	0.0445642	1.35101	0.216463	0.005	0.428	1.24168	1.00501	1.53419	0.0940085	TRUE	Both
Migraine with aura	Neurological	NS_331.61	495	27903	0.0456223	1.34082	-0.101373	-0.201	-0.002	0.903596	0.817912	0.998002	-0.0440258	TRUE	Both
Acute pain	Symptoms	SS_809.1	623	27002	0.0466973	1.33071	-0.0907822	-0.18	-0.001	0.913217	0.83527	0.999	-0.0394262	TRUE	Both
Mixed hyperlipidemia	Endocrine/Metab	EM_239.3	1795	26301	0.0471863	1.32618	0.0541223	0.001	0.108	1.05561	1.001	1.11405	0.023505	TRUE	Both
Disorders of eyelid function	Sense organs	SO_361	336	28255	0.0473335	1.32483	-0.127769	-0.254	-0.002	0.880057	0.775692	0.998002	-0.0554894	TRUE	Both
Sprains and strains	Muscloskeletal	MS_741	2621	24043	0.0475437	1.32291	-0.0479692	-0.095	-0.001	0.953163	0.909373	0.999	-0.0208328	TRUE	Both
Disorders of pigmentation	Dermatological	DE_674	999	26853	0.0478738	1.3199	-0.0723099	-0.144	-0.001	0.930243	0.865888	0.999	-0.0314038	TRUE	Both
Heart valve disorders	Cardiovascular	CV_413	998	27135	0.0483843	1.3153	0.0685495	0	0.137	1.07095	1	1.14683	0.0297707	TRUE	Both
Epiphora	Sense organs	SO_363.5	55	28679	0.0485984	1.31338	-0.355897	-0.71	-0.002	0.700544	0.491644	0.998002	-0.154564	TRUE	Both
Other disorders of male genital organs	Genitourinary	GU_608	319	8796	0.0488381	1.31124	-0.129853	-0.259	-0.001	0.878224	0.771823	0.999	-0.0563945	TRUE	Male
Microcytic anemia	Blood/Immune	BI_164.1	1982	25792	0.0495909	1.3046	0.049704	8.89e-05	0.099	1.05096	1.00009	1.10407	0.0215862	TRUE	Both
Iron deficiency anemia	Blood/Immune	BI_160.1	1982	25791	0.0496314	1.30424	0.049695	8.01e-05	0.099	1.05095	1.00008	1.10407	0.0215823	TRUE	Both
Abnormal thyroid function studies	Endocrine/Metab	EM_200.9	179	28403	0.0497414	1.30328	0.149778	0	0.299	1.16158	1	1.34851	0.0650478	TRUE	Both
Dry eye syndrome [Tear film insufficiency]	Sense organs	SO_363.2	1395	26415	0.0497513	1.3032	-0.0627966	-0.126	-6.82e-05	0.939134	0.881615	0.999932	-0.0272722	TRUE	Both
Hyperkalemia [Hyperpotassemia]	Endocrine/Metab	EM_256.4	809	27560	0.0502529	1.29884	0.0750226	-8.27e-05	0.15	1.07791	0.999917	1.16183	0.0325819	TRUE	Both
Vitamin deficiencies	Endocrine/Metab	EM_232	3758	23698	0.0504941	1.29676	-0.0396436	-0.079	8.53e-05	0.961132	0.92404	1.00009	-0.017217	TRUE	Both
Volume depletion	Endocrine/Metab	EM_256.7	1343	25849	0.0507457	1.2946	0.0583766	0	0.117	1.06011	1	1.12412	0.0253526	TRUE	Both
Diseases of the pancreas	Gastrointestinal	GI_554	720	27718	0.0508054	1.29409	0.0778573	0	0.156	1.08097	1	1.16883	0.033813	TRUE	Both
Chronic cough*	Respiratory	RE_499.12	56	28666	0.0511048	1.29154	0.255882	-0.001	0.513	1.2916	0.999	1.67029	0.111128	TRUE	Both
Encephalopathy	Neurological	NS_345	480	28008	0.0512719	1.29012	0.0948054	-0.001	0.19	1.09944	0.999	1.20925	0.0411735	TRUE	Both
Aphagia and dysphagia	Gastrointestinal	GI_512	1137	26814	0.0513019	1.28987	-0.0674831	-0.135	0	0.934744	0.873716	1	-0.0293075	TRUE	Both
Acute cholecystitis	Gastrointestinal	GI_550.21	162	28377	0.0526802	1.27835	0.152952	-0.002	0.308	1.16527	0.998002	1.3607	0.066426	TRUE	Both
Congenital malformation of kidney	Congenital	CM_761.1	230	28395	0.0534742	1.27186	0.13005	-0.002	0.262	1.13889	0.998002	1.29953	0.0564802	TRUE	Both
Blepharitis	Sense organs	SO_360.4	716	27722	0.054265	1.26548	-0.0843306	-0.17	0.002	0.919127	0.843665	1.002	-0.0366243	TRUE	Both
Malignant neoplasm of endometrium	Neoplasms	CA_106.21	92	19301	0.0551569	1.2584	-0.253831	-0.513	0.006	0.775823	0.598697	1.00602	-0.110237	TRUE	Female
Meibomian gland dysfunction of eyelid*	Sense organs	SO_362.8	398	28339	0.0555757	1.25512	-0.112395	-0.227	0.003	0.893691	0.796921	1.003	-0.0488124	TRUE	Both
Persistent atrial fibrillation*	Cardiovascular	CV_416.212	92	28662	0.0559508	1.25219	0.199058	-0.005	0.403	1.22025	0.995012	1.49631	0.0864499	TRUE	Both
Decreased white blood cell count	Blood/Immune	BI_170	444	28039	0.0573351	1.24158	-0.104085	-0.211	0.003	0.901148	0.809774	1.003	-0.0452037	TRUE	Both
Polyneuropathies	Neurological	NS_337	1527	26405	0.0573765	1.24127	-0.0569864	-0.116	0.002	0.944607	0.890475	1.002	-0.0247489	TRUE	Both
Escherichia coli	Infections	ID_003	287	27930	0.0577393	1.23853	0.11763	-0.004	0.239	1.12483	0.996008	1.26998	0.051086	TRUE	Both
Disturbances of sensation of smell and taste	Neurological	NS_352	151	28471	0.0582507	1.2347	0.156042	-0.005	0.318	1.16888	0.995012	1.37438	0.0677681	TRUE	Both
Known or suspected fetal abnormality affecting management of mother	Pregnancy	PP_932	1417	16943	0.0586589	1.23167	0.0596567	-0.002	0.121	1.06147	0.998002	1.12862	0.0259086	TRUE	Female
Presence of cardiac defibrillator	Cardiovascular	CV_419.2	143	28630	0.0588077	1.23057	0.159549	-0.006	0.325	1.17298	0.994018	1.38403	0.0692914	TRUE	Both
Psychoactive substance dependance	Mental	MB_280.9	1259	26983	0.0598565	1.22289	0.0574061	-0.002	0.117	1.05909	0.998002	1.12412	0.0249311	TRUE	Both
Seborrheic dermatitis	Dermatological	DE_668.2	472	27891	0.0601617	1.22068	-0.0984818	-0.201	0.004	0.906212	0.817912	1.00401	-0.0427701	TRUE	Both
Calcaneal spur	Muscloskeletal	MS_724.51	241	28132	0.0606747	1.21699	-0.143146	-0.293	0.006	0.866628	0.746022	1.00602	-0.0621673	TRUE	Both
Astigmatism	Sense organs	SO_387.3	619	27427	0.0612542	1.21286	-0.0872437	-0.179	0.004	0.916454	0.836106	1.00401	-0.0378895	TRUE	Both
Congenital anomalies of genital organs	Congenital	CM_760	60	28638	0.0613967	1.21185	-0.296039	-0.606	0.014	0.743758	0.545529	1.0141	-0.128568	TRUE	Both
Patient's noncompliance with medical treatment and regimen	Mental	MB_283.4	771	27230	0.0614012	1.21182	0.0722648	-0.003	0.148	1.07494	0.997004	1.15951	0.0313842	TRUE	Both
Mitral valve insufficiency	Cardiovascular	CV_413.11	237	28237	0.0623168	1.20539	0.124767	-0.006	0.256	1.13288	0.994018	1.29175	0.0541855	TRUE	Both
Papilledema	Sense organs	SO_380.21	68	28706	0.0627949	1.20208	-0.274731	-0.564	0.015	0.759777	0.568929	1.01511	-0.119314	TRUE	Both
Acute pancreatitis	Gastrointestinal	GI_554.11	482	28101	0.0640824	1.19326	0.089264	-0.005	0.184	1.09337	0.995012	1.20202	0.0387669	TRUE	Both
Radiculopathy	Muscloskeletal	MS_718.1	2080	25701	0.0641017	1.19313	-0.0486634	-0.1	0.003	0.952502	0.904837	1.003	-0.0211343	TRUE	Both
Paroxysmal tachycardia	Cardiovascular	CV_416.1	428	28054	0.0646725	1.18928	0.0940564	-0.006	0.194	1.09862	0.994018	1.2141	0.0408482	TRUE	Both
Personal history of pneumonia (recurrent)	Respiratory	RE_468.4	107	28502	0.065645	1.1828	0.180331	-0.012	0.372	1.19761	0.988072	1.45063	0.078317	TRUE	Both
Benign neoplasms of the ovary	Neoplasms	CA_144.3	79	19239	0.0658142	1.18168	0.203753	-0.013	0.421	1.226	0.987084	1.52348	0.0884887	TRUE	Female
Metabolic encephalopathy	Neurological	NS_345.2	151	28465	0.0675999	1.17005	0.154391	-0.011	0.32	1.16695	0.98906	1.37713	0.0670514	TRUE	Both
Anesthesia of skin*	Neurological	NS_351.1	738	26799	0.0679638	1.16772	-0.0767277	-0.159	0.006	0.926142	0.852996	1.00602	-0.0333224	TRUE	Both
Disorders of iron metabolism	Endocrine/Metab	EM_247.7	56	28686	0.0684643	1.16454	0.235755	-0.018	0.489	1.26586	0.982161	1.63068	0.102387	TRUE	Both
Umbilical cord complications	Pregnancy	PP_947	311	18246	0.0696461	1.1571	-0.114898	-0.239	0.009	0.891457	0.787415	1.00904	-0.0498997	TRUE	Female
Sexually transmitted disease	Infections	ID_088	745	27359	0.0697125	1.15669	0.0701091	-0.006	0.146	1.07263	0.994018	1.1572	0.030448	TRUE	Both
Nontraumatic intracerebral hemorrhage	Cardiovascular	CV_430.2	97	28644	0.0701148	1.15419	0.184648	-0.015	0.384	1.2028	0.985112	1.46815	0.0801918	TRUE	Both
Behavioral and emotional disorders with onset usually in childhood and adolescence	Mental	MB_307	80	28659	0.0705238	1.15166	-0.238146	-0.496	0.02	0.788087	0.608962	1.0202	-0.103426	TRUE	Both
Dislocation	Muscloskeletal	MS_740	304	28146	0.070654	1.15086	-0.120205	-0.251	0.01	0.886739	0.778022	1.01005	-0.0522043	TRUE	Both
Diseases of tongue	Gastrointestinal	GI_509	139	28514	0.0707547	1.15024	-0.182977	-0.381	0.015	0.832787	0.683178	1.01511	-0.0794659	TRUE	Both
Chest pain	Symptoms	SS_800	6274	19808	0.0707634	1.15019	0.0313333	-0.003	0.065	1.03183	0.997004	1.06716	0.0136079	TRUE	Both
Cardiac arrhythmia and conduction disorders	Cardiovascular	CV_416	2108	25347	0.07169	1.14454	0.0459645	-0.004	0.096	1.04704	0.996008	1.10076	0.0199621	TRUE	Both
Rhinitis and nasal congestion	Respiratory	RE_463	3336	23312	0.0721492	1.14177	-0.0388258	-0.081	0.003	0.961918	0.922194	1.003	-0.0168618	TRUE	Both
Atherosclerosis [ASCVD]	Cardiovascular	CV_436	1897	26057	0.0721806	1.14158	0.0501172	-0.005	0.105	1.05139	0.995012	1.11071	0.0217656	TRUE	Both
Hypersomnia	Neurological	NS_333.3	463	27902	0.0725022	1.13965	0.0880501	-0.008	0.184	1.09204	0.992032	1.20202	0.0382397	TRUE	Both
Rhesus isoimmunization affecting management of mother	Pregnancy	PP_935	52	19287	0.073011	1.13661	0.233564	-0.022	0.489	1.26309	0.97824	1.63068	0.101436	TRUE	Female
Anemia secondary to chronic diseases and conditions	Blood/Immune	BI_164.6	1287	26464	0.0731081	1.13603	0.054074	-0.005	0.113	1.05556	0.995012	1.11963	0.0234841	TRUE	Both
Abnormal serum enzyme levels	Symptoms	SS_823	387	27856	0.0732881	1.13497	-0.106586	-0.223	0.01	0.898898	0.800115	1.01005	-0.0462896	TRUE	Both
Nonspecific elevation of levels of transaminase or lactic acid dehydrogenase [LDH]	Symptoms	SS_823.1	387	27856	0.0732881	1.13497	-0.106586	-0.223	0.01	0.898898	0.800115	1.01005	-0.0462896	TRUE	Both
Prediabetes*	Endocrine/Metab	EM_204.5	1257	26738	0.0746235	1.12712	0.0553622	-0.006	0.116	1.05692	0.994018	1.123	0.0240435	TRUE	Both
Mixed disorder of acid-base balance	Endocrine/Metab	EM_256.3	1001	27000	0.0748551	1.12578	0.0618029	-0.006	0.13	1.06375	0.994018	1.13883	0.0268407	TRUE	Both
Paroxysmal atrial fibrillation*	Cardiovascular	CV_416.211	379	28296	0.0749284	1.12535	0.0979092	-0.01	0.206	1.10286	0.99005	1.22875	0.0425214	TRUE	Both
Muscle weakness (generalized)	Symptoms	SS_807.21	433	27930	0.075101	1.12435	-0.0995839	-0.209	0.01	0.905214	0.811395	1.01005	-0.0432487	TRUE	Both
Meralgia paresthetica	Neurological	NS_336.52	55	28684	0.0760799	1.11873	-0.303689	-0.639	0.032	0.73809	0.52782	1.03252	-0.131891	TRUE	Both
Acquired deformities of fingers and toes	Muscloskeletal	MS_709	740	27644	0.07631	1.11742	-0.0756922	-0.159	0.008	0.927102	0.852996	1.00803	-0.0328727	TRUE	Both
Hypertensive retinopathy	Sense organs	SO_374.41	143	28536	0.0767275	1.11505	-0.180038	-0.379	0.019	0.835238	0.684546	1.01918	-0.0781896	TRUE	Both
Nuclear cataract	Sense organs	SO_371.3	1428	26663	0.0767457	1.11495	-0.0589912	-0.124	0.006	0.942715	0.88338	1.00602	-0.0256195	TRUE	Both
Stimulant use disorders	Mental	MB_280.5	890	27500	0.0780753	1.10749	0.0631878	-0.007	0.133	1.06523	0.993024	1.14225	0.0274421	TRUE	Both
Demyelinating diseases of the central nervous system	Neurological	NS_326	164	28591	0.0796636	1.09874	-0.156767	-0.332	0.019	0.854903	0.717487	1.01918	-0.068083	TRUE	Both
Allergy to antibiotic agent (excluding penicillin)	Symptoms	SS_840.612	156	28430	0.0801814	1.09593	0.141625	-0.017	0.3	1.15214	0.983144	1.34986	0.0615069	TRUE	Both
Hemorrhage in early pregnancy	Pregnancy	PP_904.1	646	18121	0.081821	1.08714	0.0740956	-0.009	0.158	1.07691	0.99104	1.17117	0.0321793	TRUE	Female
Myeloproliferative disorder	Neoplasms	CA_124	166	28514	0.0819916	1.08623	-0.159362	-0.339	0.02	0.852687	0.712482	1.0202	-0.0692102	TRUE	Both
Skull and face fracture	Muscloskeletal	MS_745.7	235	28409	0.0821993	1.08513	0.115467	-0.015	0.246	1.1224	0.985112	1.2789	0.0501468	TRUE	Both
Acidosis	Endocrine/Metab	EM_256.31	915	27139	0.082746	1.08225	0.0629021	-0.008	0.134	1.06492	0.992032	1.14339	0.027318	TRUE	Both
Deposits [accretions] on teeth	Gastrointestinal	GI_502.14	709	27875	0.0833232	1.07923	0.0699581	-0.009	0.149	1.07246	0.99104	1.16067	0.0303824	TRUE	Both
Lesion of sciatic nerve	Neurological	NS_336.51	68	28669	0.0854374	1.06835	-0.26091	-0.558	0.036	0.77035	0.572353	1.03666	-0.113312	TRUE	Both
Carpal tunnel syndrome	Neurological	NS_336.41	1136	27051	0.0861184	1.0649	-0.05914	-0.127	0.008	0.942575	0.880734	1.00803	-0.0256842	TRUE	Both
Keratitis	Sense organs	SO_367.2	297	28266	0.0866117	1.06242	-0.115699	-0.248	0.017	0.890743	0.78036	1.01715	-0.0502476	TRUE	Both
Suicide ideation and attempt or self harm	Mental	MB_284	655	27700	0.0867246	1.06186	0.0703436	-0.01	0.151	1.07288	0.99005	1.163	0.0305498	TRUE	Both
Impacted cerumen	Sense organs	SO_390.4	673	27405	0.0872876	1.05905	-0.0769999	-0.165	0.011	0.92589	0.847894	1.01106	-0.0334406	TRUE	Both
Pain in knee	Muscloskeletal	MS_713.37	3926	23248	0.0883175	1.05395	-0.0352991	-0.076	0.005	0.965317	0.926816	1.00501	-0.0153302	TRUE	Both
Aphasia and dysphasia	Neurological	NS_356.2	90	28608	0.0886396	1.05237	0.178964	-0.027	0.385	1.19598	0.973361	1.46961	0.0777229	TRUE	Both
Difficulty walking	Neurological	NS_325.2	326	28240	0.0889566	1.05082	-0.108609	-0.234	0.017	0.897081	0.791362	1.01715	-0.0471682	TRUE	Both
Disorders of vestibular function	Sense organs	SO_394	483	27814	0.0892357	1.04946	-0.0898073	-0.193	0.014	0.914107	0.824482	1.0141	-0.0390028	TRUE	Both
Abnormality of gait and mobility	Neurological	NS_325	939	27155	0.0894023	1.04865	-0.0642054	-0.138	0.01	0.937812	0.871099	1.01005	-0.0278841	TRUE	Both
Diastolic heart failure	Cardiovascular	CV_424.3	497	28105	0.089782	1.04681	0.0825515	-0.013	0.178	1.08605	0.987084	1.19483	0.0358517	TRUE	Both
Visual disturbances	Sense organs	SO_386	1684	25347	0.0898952	1.04626	-0.0483174	-0.104	0.008	0.952831	0.901225	1.00803	-0.020984	TRUE	Both
Seasonal allergic rhinitis	Respiratory	RE_463.21	792	27177	0.091606	1.03808	-0.0684628	-0.148	0.011	0.933828	0.862431	1.01106	-0.029733	TRUE	Both
Other non-inflammatory spondylopathy	Muscloskeletal	MS_715	2390	25183	0.0927641	1.03262	-0.042852	-0.093	0.007	0.958053	0.911194	1.00702	-0.0186104	TRUE	Both
Hyperemesis gravidarum	Pregnancy	PP_911.1	117	19090	0.0929938	1.03155	-0.176974	-0.383	0.03	0.837801	0.681813	1.03045	-0.0768589	TRUE	Female
Contracture of joint	Muscloskeletal	MS_719.92	70	28650	0.0931607	1.03077	-0.242403	-0.525	0.041	0.78474	0.591555	1.04185	-0.105274	TRUE	Both
Synovitis and tenosynovitis	Muscloskeletal	MS_721.1	1050	26923	0.0934861	1.02925	-0.0607829	-0.132	0.01	0.941027	0.876341	1.01005	-0.0263977	TRUE	Both
Chalazion	Sense organs	SO_360.2	161	28422	0.0946901	1.0237	-0.156627	-0.34	0.027	0.855023	0.71177	1.02737	-0.0680222	TRUE	Both
Neutropenia	Blood/Immune	BI_170.1	270	28390	0.0951321	1.02167	-0.116921	-0.254	0.02	0.889655	0.775692	1.0202	-0.0507782	TRUE	Both
Disorders of muscle	Muscloskeletal	MS_719	1419	25741	0.0955877	1.0196	-0.0512349	-0.111	0.009	0.950055	0.894939	1.00904	-0.022251	TRUE	Both
Stimulant abuse or dependance	Mental	MB_280.51	796	27638	0.0956731	1.01921	0.0628992	-0.011	0.137	1.06492	0.98906	1.14683	0.0273168	TRUE	Both
Other disorders of arteries and arterioles	Cardiovascular	CV_443	134	28447	0.0972384	1.01216	-0.169375	-0.37	0.031	0.844192	0.690734	1.03149	-0.0735587	TRUE	Both
Drug and medical agent allergy	Symptoms	SS_840.6	1206	26762	0.0972855	1.01195	0.0521279	-0.009	0.114	1.05351	0.99104	1.12075	0.0226389	TRUE	Both
Segmental and somatic dysfunction	Muscloskeletal	MS_730.1	447	28320	0.0989168	1.00473	0.0839839	-0.016	0.184	1.08761	0.984127	1.20202	0.0364737	TRUE	Both
Spotting complicating pregnancy	Pregnancy	PP_904.2	123	18963	0.0996434	1.00155	-0.163445	-0.358	0.031	0.849213	0.699073	1.03149	-0.0709832	TRUE	Female
Gastritis	Gastrointestinal	GI_522.9	1984	25147	0.100194	0.999157	-0.0445148	-0.098	0.009	0.956461	0.906649	1.00904	-0.0193325	TRUE	Both
Malposition and malpresentation of fetus	Pregnancy	PP_940	379	18559	0.101538	0.993369	-0.0937695	-0.206	0.018	0.910493	0.813833	1.01816	-0.0407236	TRUE	Female
Acanthosis nigricans	Dermatological	DE_680.5	100	28569	0.101892	0.991861	-0.192446	-0.423	0.038	0.824939	0.655079	1.03873	-0.0835784	TRUE	Both
Nevus, non-neoplastic	Neoplasms	CA_138.1	149	28280	0.102537	0.98912	-0.159683	-0.351	0.032	0.852414	0.703984	1.03252	-0.0693493	TRUE	Both
Esophageal varices	Cardiovascular	CV_444.13	177	28570	0.102903	0.987574	0.128015	-0.026	0.282	1.13657	0.974335	1.32578	0.0555961	TRUE	Both
Varicose veins of lower extremities	Cardiovascular	CV_444.11	820	27517	0.103054	0.986937	-0.0659825	-0.145	0.013	0.936147	0.865022	1.01308	-0.0286558	TRUE	Both
Vaginitis and vulvovaginitis	Genitourinary	GU_614.52	1554	16513	0.103184	0.986387	-0.0517002	-0.114	0.01	0.949614	0.892258	1.01005	-0.0224531	TRUE	Female
Visual field defects	Sense organs	SO_386.4	197	28348	0.103561	0.984804	-0.133411	-0.294	0.027	0.875105	0.745276	1.02737	-0.0579397	TRUE	Both
Ischemic cardiomyopathy*	Cardiovascular	CV_414.5	168	28546	0.104549	0.980678	0.130376	-0.027	0.288	1.13926	0.973361	1.33376	0.0566215	TRUE	Both
Diseases of salivary glands	Gastrointestinal	GI_506	254	28249	0.106018	0.974622	-0.118008	-0.261	0.025	0.888689	0.770281	1.02532	-0.0512503	TRUE	Both
Raynaud's syndrome	Cardiovascular	CV_448.1	109	28646	0.106773	0.971537	0.154938	-0.033	0.343	1.16759	0.967539	1.40917	0.0672886	TRUE	Both
Specified cognitive deficit	Neurological	NS_329.4	154	28563	0.106873	0.971133	-0.152223	-0.337	0.033	0.858797	0.713909	1.03355	-0.0661095	TRUE	Both
Pilonidal cyst	Dermatological	DE_682.2	64	28695	0.107731	0.967659	0.196328	-0.043	0.436	1.21693	0.957911	1.54651	0.0852641	TRUE	Both
Cystic kidney disease	Congenital	CM_761.13	157	28518	0.108104	0.966156	0.131213	-0.029	0.291	1.14021	0.971416	1.33776	0.0569853	TRUE	Both
Oligohydramnios	Pregnancy	PP_920.2	215	19062	0.108632	0.964042	-0.122102	-0.271	0.027	0.885058	0.762616	1.02737	-0.053028	TRUE	Female
Mental disorder, not otherwise specified	Mental	MB_299	431	27873	0.109075	0.962276	0.080144	-0.018	0.178	1.08344	0.982161	1.19483	0.0348061	TRUE	Both
Nasopharyngitis	Respiratory	RE_464	150	28217	0.10942	0.960904	-0.150022	-0.334	0.034	0.860689	0.716054	1.03458	-0.0651535	TRUE	Both
Pruritus	Dermatological	DE_679.4	1121	26329	0.110292	0.957455	-0.0553755	-0.123	0.013	0.94613	0.884264	1.01308	-0.0240493	TRUE	Both
Squamous blepharitis	Sense organs	SO_360.42	66	28719	0.11038	0.957108	-0.244924	-0.546	0.056	0.782764	0.579262	1.0576	-0.106369	TRUE	Both
End stage renal disease [CDK, stage 5]	Genitourinary	GU_582.21	633	28106	0.110774	0.955564	0.068774	-0.016	0.153	1.07119	0.984127	1.16532	0.0298682	TRUE	Both
Essential thrombocythemia	Neoplasms	CA_124.5	110	28602	0.111219	0.953819	-0.182073	-0.406	0.042	0.833541	0.66631	1.04289	-0.0790731	TRUE	Both
Chronic nephritic syndrome	Genitourinary	GU_580.2	61	28709	0.111856	0.95134	-0.244387	-0.546	0.057	0.783185	0.579262	1.05866	-0.106136	TRUE	Both
Phlebitis and thrombophlebitis	Cardiovascular	CV_440.13	161	28437	0.113644	0.944453	-0.140669	-0.315	0.034	0.868776	0.729789	1.03458	-0.061092	TRUE	Both
Hyperglycemia	Endocrine/Metab	EM_204.4	2854	24807	0.11366	0.944391	-0.035866	-0.08	0.009	0.96477	0.923116	1.00904	-0.0155764	TRUE	Both
Other disorders of liver	Gastrointestinal	GI_546	1034	26652	0.113948	0.943293	-0.0563033	-0.126	0.014	0.945252	0.881615	1.0141	-0.0244522	TRUE	Both
Other and unspecified dorsopathies	Muscloskeletal	MS_717	839	27346	0.114922	0.939595	-0.0625879	-0.14	0.015	0.939331	0.869358	1.01511	-0.0271816	TRUE	Both
Sacrococcygeal disorders	Muscloskeletal	MS_717.2	523	27862	0.115187	0.938597	-0.078909	-0.177	0.019	0.924124	0.83778	1.01918	-0.0342698	TRUE	Both
Sick sinus syndrome*	Cardiovascular	CV_416.71	65	28707	0.115603	0.937032	0.197102	-0.048	0.443	1.21787	0.953134	1.55737	0.0856003	TRUE	Both
Diseases of hard tissues of teeth	Gastrointestinal	GI_502.1	1746	26211	0.116776	0.932646	0.0419303	-0.01	0.094	1.04282	0.99005	1.09856	0.0182101	TRUE	Both
Deficiency anemias	Blood/Immune	BI_160	2188	25511	0.117654	0.929394	0.0381606	-0.01	0.086	1.0389	0.99005	1.08981	0.0165729	TRUE	Both
Presence of cardiac device	Cardiovascular	CV_419	236	28505	0.117878	0.928568	0.106301	-0.027	0.24	1.11216	0.973361	1.27125	0.0461657	TRUE	Both
Hydrocele	Genitourinary	GU_603.1	110	9159	0.119168	0.923842	-0.171539	-0.387	0.044	0.842367	0.679091	1.04498	-0.0744986	TRUE	Male
Maternal infections and carrier state in pregnancy	Pregnancy	PP_916	1072	17343	0.119302	0.923351	0.055073	-0.014	0.124	1.05662	0.986098	1.13202	0.0239179	TRUE	Female
Nicotine dependence (current and history of)	Mental	MB_282	4464	22516	0.119498	0.922638	0.0281939	-0.007	0.064	1.0286	0.993024	1.06609	0.0122445	TRUE	Both
Acute nasopharyngitis	Respiratory	RE_464.1	144	28238	0.119522	0.922551	-0.148428	-0.335	0.038	0.862062	0.715338	1.03873	-0.0644613	TRUE	Both
Cervicocranial syndrome	Muscloskeletal	MS_717.1	69	28727	0.120976	0.9173	0.189994	-0.05	0.43	1.20924	0.951229	1.53726	0.0825134	TRUE	Both
Ptosis of eyelid	Sense organs	SO_361.3	244	28407	0.124633	0.904366	-0.115663	-0.263	0.032	0.890775	0.768742	1.03252	-0.0502317	TRUE	Both
Hematuria	Genitourinary	GU_593	1652	25712	0.125044	0.902937	-0.0443392	-0.101	0.012	0.956629	0.903933	1.01207	-0.0192563	TRUE	Both
Uterine inertia	Pregnancy	PP_941.1	236	18865	0.125058	0.902887	0.100896	-0.028	0.23	1.10616	0.972388	1.2586	0.0438185	TRUE	Female
Myeloid	Neoplasms	CA_120.1	233	28419	0.125839	0.900186	-0.11443	-0.261	0.032	0.891874	0.770281	1.03252	-0.0496964	TRUE	Both
Developemental delay	Mental	MB_302	100	28611	0.125896	0.899989	-0.177218	-0.404	0.05	0.837597	0.667644	1.05127	-0.0769649	TRUE	Both
Enthesopathy/Enthesitis/Tendinopathy	Muscloskeletal	MS_723	2234	25314	0.126505	0.897891	-0.0402814	-0.092	0.011	0.960519	0.912105	1.01106	-0.017494	TRUE	Both
Hemorrhage of the eye	Sense organs	SO_377	394	27975	0.127035	0.896078	-0.0887287	-0.203	0.025	0.915094	0.816278	1.02532	-0.0385344	TRUE	Both
Opioid use disorders	Mental	MB_280.2	775	27688	0.127266	0.895286	0.0579342	-0.017	0.132	1.05965	0.983144	1.14111	0.0251605	TRUE	Both
Pelvic organ prolapse and fistulas	Genitourinary	GU_623	504	18649	0.127355	0.894983	-0.0788007	-0.18	0.023	0.924224	0.83527	1.02327	-0.0342227	TRUE	Female
Iron deficiency	Endocrine/Metab	EM_247.88	2098	25656	0.128208	0.892084	0.0377284	-0.011	0.086	1.03845	0.98906	1.08981	0.0163852	TRUE	Both
Other arthropathies	Muscloskeletal	MS_707	1145	26872	0.128751	0.89025	-0.0531679	-0.122	0.015	0.948221	0.885148	1.01511	-0.0230905	TRUE	Both
Vascular disorders of intestine	Gastrointestinal	GI_517	109	28594	0.129453	0.887888	0.148166	-0.043	0.34	1.15971	0.957911	1.40495	0.0643477	TRUE	Both
Threatened premature labor	Pregnancy	PP_903.2	205	18864	0.129687	0.887104	-0.119588	-0.274	0.035	0.887286	0.760332	1.03562	-0.0519364	TRUE	Female
Headache	Neurological	NS_331	6426	19406	0.129774	0.886814	-0.0260464	-0.06	0.008	0.97429	0.941765	1.00803	-0.0113118	TRUE	Both
Acute kidney failure	Genitourinary	GU_582.1	1571	26589	0.13029	0.88509	0.0430316	-0.013	0.099	1.04397	0.987084	1.10407	0.0186884	TRUE	Both
Contact dermatitis	Dermatological	DE_668.3	1323	26081	0.13197	0.879525	-0.0495085	-0.114	0.015	0.951697	0.892258	1.01511	-0.0215013	TRUE	Both
Psychoactive substance withdrawal	Mental	MB_280.91	347	28246	0.1323	0.87844	0.0846659	-0.026	0.195	1.08835	0.974335	1.21531	0.0367699	TRUE	Both
Pulmonary edema	Respiratory	RE_480	303	28041	0.132544	0.877641	-0.0974473	-0.224	0.03	0.90715	0.799315	1.03045	-0.0423208	TRUE	Both
Myelopathies	Neurological	NS_348.2	174	28462	0.132658	0.877265	0.117434	-0.036	0.271	1.12461	0.96464	1.31128	0.0510009	TRUE	Both
Costochondritis [Tietze's disease]	Muscloskeletal	MS_728.3	187	28165	0.133646	0.874045	0.112112	-0.034	0.259	1.11864	0.966572	1.29563	0.0486896	TRUE	Both
Mineral deficiencies	Endocrine/Metab	EM_247.8	2111	25642	0.13437	0.871698	0.0370461	-0.011	0.086	1.03774	0.98906	1.08981	0.0160889	TRUE	Both
Eustachian tube disorders	Sense organs	SO_391.2	178	28309	0.134472	0.871367	0.115332	-0.036	0.266	1.12225	0.96464	1.30474	0.0500878	TRUE	Both
Periapical abscess	Gastrointestinal	GI_502.32	235	28104	0.135134	0.869237	-0.113033	-0.261	0.035	0.893121	0.770281	1.03562	-0.0490895	TRUE	Both
Cartilage tear of knee	Muscloskeletal	MS_742	405	28136	0.135495	0.868077	-0.0851433	-0.197	0.027	0.918381	0.821191	1.02737	-0.0369772	TRUE	Both
Pulmonary embolism	Cardiovascular	CV_440.3	437	28250	0.135704	0.867406	-0.0807661	-0.187	0.025	0.922409	0.829444	1.02532	-0.0350763	TRUE	Both
Cholecystitis	Gastrointestinal	GI_550.2	395	27996	0.135989	0.866496	0.0782842	-0.025	0.181	1.08143	0.97531	1.19842	0.0339984	TRUE	Both
Group B Streptococcus	Infections	ID_004.3	72	28548	0.137637	0.861265	0.173015	-0.055	0.401	1.18888	0.946485	1.49332	0.0751395	TRUE	Both
Other diseases of blood and blood-forming organs	Blood/Immune	BI_176	126	28512	0.138306	0.85916	-0.151999	-0.353	0.049	0.858989	0.702577	1.05022	-0.0660125	TRUE	Both
Rheumatic heart disease	Cardiovascular	CV_400.2	208	28320	0.140975	0.850857	0.107032	-0.035	0.25	1.11297	0.965605	1.28403	0.0464832	TRUE	Both
Mild cognitive impairment	Neurological	NS_329.5	145	28563	0.141204	0.850152	0.126599	-0.042	0.295	1.13496	0.95887	1.34313	0.0549813	TRUE	Both
Keratoconus	Sense organs	SO_369.62	59	28726	0.141311	0.849823	-0.226555	-0.528	0.075	0.797276	0.589783	1.07788	-0.0983915	TRUE	Both
Disorders of the middle ear	Sense organs	SO_391	1123	26382	0.141437	0.849436	0.0487984	-0.016	0.114	1.05001	0.984127	1.12075	0.0211929	TRUE	Both
Acute hepatitis	Gastrointestinal	GI_540.2	82	28618	0.141478	0.849312	0.162715	-0.054	0.38	1.1767	0.947432	1.46228	0.0706662	TRUE	Both
Other cerebrovascular disease	Cardiovascular	CV_433	660	27642	0.141602	0.848931	0.0632867	-0.021	0.148	1.06533	0.979219	1.15951	0.0274851	TRUE	Both
Stroke and transient cerebral ischemic attacks	Cardiovascular	CV_431	1221	27045	0.142474	0.846265	0.0468924	-0.016	0.11	1.04801	0.984127	1.11628	0.0203651	TRUE	Both
Spondylosis	Muscloskeletal	MS_715.1	1872	25688	0.142756	0.845406	-0.041645	-0.097	0.014	0.95921	0.907556	1.0141	-0.0180862	TRUE	Both
Noninflammatory disorders of ovary, fallopian tube, and broad ligament	Genitourinary	GU_619	1577	16774	0.143595	0.842861	-0.0430542	-0.101	0.015	0.95786	0.903933	1.01511	-0.0186982	TRUE	Female
Appendicitis	Gastrointestinal	GI_518	338	28377	0.143659	0.842669	0.0829128	-0.028	0.194	1.08645	0.972388	1.2141	0.0360086	TRUE	Both
Enlargement of lymph nodes [Lymphadenopathy]	Blood/Immune	BI_177.2	828	27060	0.144771	0.839319	0.0544482	-0.019	0.128	1.05596	0.981179	1.13655	0.0236465	TRUE	Both
Carpal tunnel syndrome, bilateral*	Neurological	NS_336.411	237	28345	0.14489	0.83896	-0.108212	-0.254	0.037	0.897437	0.775692	1.03769	-0.046996	TRUE	Both
Restlessness and agitation*	Mental	MB_309.7	59	28599	0.145157	0.838162	0.185806	-0.064	0.436	1.20419	0.938005	1.54651	0.0806944	TRUE	Both
Elevated blood pressure reading without diagnosis of hypertension	Cardiovascular	CV_402	603	27351	0.14569	0.83657	-0.0669968	-0.157	0.023	0.935198	0.854704	1.02327	-0.0290963	TRUE	Both
Deep vein thrombosis [DVT]	Cardiovascular	CV_440.11	478	28114	0.146841	0.833152	-0.0748526	-0.176	0.026	0.92788	0.838618	1.02634	-0.0325081	TRUE	Both
Transplated organ	Symptoms	SS_847	393	28298	0.147581	0.830971	-0.0840669	-0.198	0.03	0.91937	0.82037	1.03045	-0.0365098	TRUE	Both
Congenital malformations of the urinary system	Congenital	CM_761	266	28310	0.148957	0.82694	0.092055	-0.033	0.217	1.09643	0.967539	1.24234	0.039979	TRUE	Both
Lymphedema	Blood/Immune	BI_177.4	153	28570	0.149422	0.825585	-0.134641	-0.318	0.048	0.87403	0.727603	1.04917	-0.0584737	TRUE	Both
Helicobacter [H. pylori]	Infections	ID_008	501	27826	0.14967	0.824866	-0.0729382	-0.172	0.026	0.929658	0.841979	1.02634	-0.0316766	TRUE	Both
Thyroiditis	Endocrine/Metab	EM_200.4	277	28403	0.150257	0.823166	0.0898939	-0.033	0.212	1.09406	0.967539	1.23615	0.0390404	TRUE	Both
Meningitis	Neurological	NS_320	85	28659	0.150306	0.823023	-0.181923	-0.43	0.066	0.833666	0.650509	1.06823	-0.079008	TRUE	Both
Diverticula of colon	Gastrointestinal	GI_523.2	1086	26482	0.150504	0.822452	-0.0523274	-0.124	0.019	0.949018	0.88338	1.01918	-0.0227255	TRUE	Both
Cardiomegaly	Cardiovascular	CV_425	367	27889	0.150972	0.821105	0.0791607	-0.029	0.187	1.08238	0.971416	1.20563	0.0343791	TRUE	Both
Disorders of facial and cranial nerves	Neurological	NS_334	554	27821	0.151173	0.820526	-0.0691794	-0.164	0.025	0.933159	0.848742	1.02532	-0.0300442	TRUE	Both
Allergy to analgesic agent	Symptoms	SS_840.64	151	28444	0.153442	0.814056	0.117666	-0.044	0.279	1.12487	0.956954	1.32181	0.0511015	TRUE	Both
Pleural effusion	Respiratory	RE_483	497	27762	0.153472	0.81397	0.0680448	-0.025	0.161	1.07041	0.97531	1.17468	0.0295515	TRUE	Both
Vitamin B12 deficiency anemia due to intrinsic factor deficiency [Pernicious anemia]	Blood/Immune	BI_160.21	90	28646	0.1546	0.810791	-0.176278	-0.419	0.066	0.838385	0.657704	1.06823	-0.0765566	TRUE	Both
Benign intracranial hypertension	Neurological	NS_344.2	84	28687	0.15538	0.808604	-0.180523	-0.43	0.069	0.834834	0.650509	1.07144	-0.0784	TRUE	Both
Ventral hernia	Gastrointestinal	GI_520.14	314	28265	0.156478	0.805547	-0.0918633	-0.219	0.035	0.91223	0.803322	1.03562	-0.0398957	TRUE	Both
Obesity	Endocrine/Metab	EM_236.1	7980	19004	0.156784	0.804699	-0.021345	-0.051	0.008	0.978881	0.950279	1.00803	-0.00927	TRUE	Both
Allergic rhinitis	Respiratory	RE_463.2	2527	24669	0.156928	0.8043	-0.0341455	-0.081	0.013	0.966431	0.922194	1.01308	-0.0148292	TRUE	Both
Suicidal ideations	Mental	MB_284.1	494	27872	0.159224	0.797992	0.0664501	-0.026	0.159	1.06871	0.974335	1.17234	0.0288589	TRUE	Both
Respiratory failure	Respiratory	RE_479.3	916	27402	0.159376	0.797577	0.0508369	-0.02	0.122	1.05215	0.980199	1.12975	0.0220782	TRUE	Both
Arteriovenous malformation	Cardiovascular	CV_441	102	28607	0.160877	0.793505	0.14154	-0.056	0.339	1.15205	0.945539	1.40354	0.0614698	TRUE	Both
Panic disorder [episodic paroxysmal anxiety]	Mental	MB_288.2	582	27756	0.161766	0.791114	0.0611777	-0.025	0.147	1.06309	0.97531	1.15835	0.0265692	TRUE	Both
Peritonitis	Gastrointestinal	GI_537.1	163	28471	0.16205	0.790352	0.113594	-0.046	0.273	1.1203	0.955042	1.3139	0.0493334	TRUE	Both
Unilateral hearing loss	Sense organs	SO_396.9	368	28125	0.163569	0.786299	-0.08265	-0.199	0.034	0.920673	0.81955	1.03458	-0.0358944	TRUE	Both
Galactorrhea	Genitourinary	GU_612.21	74	19258	0.164181	0.784677	0.162286	-0.066	0.391	1.1762	0.936131	1.47846	0.0704798	TRUE	Female
Orchitis and epididymitis	Genitourinary	GU_603.5	94	9215	0.164206	0.784611	-0.170231	-0.41	0.07	0.84347	0.66365	1.07251	-0.0739303	TRUE	Male
Recurrent oral aphthae [Recurrent aphthous stomatitis]	Gastrointestinal	GI_507.11	54	28606	0.164906	0.782764	-0.2299	-0.554	0.095	0.794613	0.574647	1.09966	-0.0998444	TRUE	Both
Disorders of amino-acid transport and metabolism	Genetic	GE_962	62	28693	0.165219	0.781941	0.176605	-0.073	0.426	1.19316	0.929601	1.53112	0.0766986	TRUE	Both
Drug resistant microorganisms	Infections	ID_097	403	28074	0.16551	0.781175	0.0731851	-0.03	0.177	1.07593	0.970446	1.19363	0.0317839	TRUE	Both
Opioid abuse or dependence	Mental	MB_280.21	683	27793	0.165698	0.780682	0.0559286	-0.023	0.135	1.05752	0.977262	1.14454	0.0242895	TRUE	Both
Disorders of the circulation of the cerebrospinal fluid	Neurological	NS_344	161	28534	0.1665	0.778586	-0.124624	-0.301	0.052	0.882828	0.740078	1.05338	-0.0541237	TRUE	Both
Chronic osteomyelitis	Muscloskeletal	MS_701.12	102	28651	0.166677	0.778124	-0.164617	-0.398	0.069	0.848218	0.671662	1.07144	-0.0714923	TRUE	Both
Hallux valgus (Bunion)	Muscloskeletal	MS_709.21	459	28059	0.166693	0.778084	-0.0740309	-0.179	0.031	0.928643	0.836106	1.03149	-0.0321512	TRUE	Both
Gastroparesis	Gastrointestinal	GI_516.4	264	28399	0.166926	0.777477	0.0886242	-0.037	0.214	1.09267	0.963676	1.23862	0.038489	TRUE	Both
Psychoactive substance related disorders	Mental	MB_280	2996	24600	0.168031	0.774611	0.029333	-0.012	0.071	1.02977	0.988072	1.07358	0.0127392	TRUE	Both
Mucous polyp of cervix	Genitourinary	GU_622.2	124	19163	0.168616	0.773102	-0.144735	-0.351	0.061	0.865252	0.703984	1.0629	-0.0628574	TRUE	Female
Sprains and strains of shoulder and upper arm	Muscloskeletal	MS_741.1	328	28045	0.168651	0.773012	-0.0865174	-0.21	0.037	0.91712	0.810584	1.03769	-0.037574	TRUE	Both
Perforation of tympanic membrane	Sense organs	SO_391.7	103	28606	0.168855	0.772485	0.139495	-0.059	0.338	1.14969	0.942707	1.40214	0.0605821	TRUE	Both
Parasomnias	Neurological	NS_333.5	91	28623	0.169669	0.770398	-0.169614	-0.412	0.072	0.84399	0.662324	1.07466	-0.0736626	TRUE	Both
Skin changes due to solar radiation	Dermatological	DE_672	357	28075	0.169736	0.770225	-0.0855383	-0.208	0.037	0.918018	0.812207	1.03769	-0.0371488	TRUE	Both
Pulmonary insufficiency and acute respiratory distress syndrome	Respiratory	RE_479	1416	26330	0.170493	0.768293	0.0405787	-0.017	0.099	1.04141	0.983144	1.10407	0.0176231	TRUE	Both
Maternal care for breech presentation	Pregnancy	PP_940.1	238	18858	0.171416	0.765947	-0.0974142	-0.237	0.042	0.90718	0.788991	1.04289	-0.0423064	TRUE	Female
Congenital malformations of integument	Congenital	CM_771	146	28364	0.172942	0.762099	-0.129413	-0.316	0.057	0.878611	0.729059	1.05866	-0.0562033	TRUE	Both
Occlusion and stenosis of cerebral arteries	Cardiovascular	CV_433.1	95	28611	0.17302	0.761904	0.140748	-0.062	0.343	1.15113	0.939883	1.40917	0.0611259	TRUE	Both
Polyp of female genital organs	Genitourinary	GU_622	353	18755	0.174417	0.758412	-0.0823134	-0.201	0.036	0.920983	0.817912	1.03666	-0.0357483	TRUE	Female
Renal tubulo-interstitial diseases	Genitourinary	GU_581	1525	26344	0.175684	0.755267	0.038276	-0.017	0.094	1.03902	0.983144	1.09856	0.0166231	TRUE	Both
Hypertrophy of nasal turbinates	Respiratory	RE_471.3	231	28397	0.175719	0.755181	0.0912429	-0.041	0.223	1.09554	0.959829	1.24982	0.0396263	TRUE	Both
Stroke	Cardiovascular	CV_431.1	747	27706	0.177272	0.75136	0.0536128	-0.024	0.131	1.05508	0.976286	1.13997	0.0232837	TRUE	Both
Gingivitis	Gastrointestinal	GI_504.1	333	28093	0.178188	0.749121	0.0764124	-0.035	0.188	1.07941	0.965605	1.20683	0.0331855	TRUE	Both
Viral infections	Infections	ID_089.2	6152	19444	0.180095	0.744498	-0.0231059	-0.057	0.011	0.977159	0.944594	1.01106	-0.0100348	TRUE	Both
Rheumatic fever and chronic rheumatic heart diseases	Cardiovascular	CV_400	220	28294	0.180584	0.743321	0.095111	-0.044	0.234	1.09978	0.956954	1.26364	0.0413062	TRUE	Both
Human immunodeficiency virus	Infections	ID_057.1	445	28287	0.180787	0.742832	-0.0701579	-0.173	0.033	0.932247	0.841138	1.03355	-0.0304692	TRUE	Both
Other endocrine disorders, NOS	Endocrine/Metab	EM_229	125	28532	0.181334	0.74152	-0.136359	-0.336	0.064	0.872529	0.714623	1.06609	-0.0592201	TRUE	Both
Pterygium of eye	Sense organs	SO_366.1	236	28407	0.181366	0.741443	0.092588	-0.043	0.228	1.09701	0.957911	1.25609	0.0402104	TRUE	Both
Thyroid dysfunction complicating pregnancy, childbirth, or the puerperium	Pregnancy	PP_922.2	56	19318	0.182381	0.739021	0.179207	-0.084	0.443	1.19627	0.919431	1.55737	0.0778288	TRUE	Female
Right bundle branch block	Cardiovascular	CV_416.43	157	28467	0.182656	0.738366	0.111719	-0.053	0.276	1.1182	0.94838	1.31785	0.048519	TRUE	Both
Pain and other symptoms associated with female genital organs	Genitourinary	GU_625	1477	16620	0.185141	0.732497	-0.042668	-0.106	0.02	0.958229	0.899425	1.0202	-0.0185305	TRUE	Female
Elevated C-reactive protein (CRP)	Symptoms	SS_825	85	28603	0.186474	0.729381	-0.172966	-0.43	0.084	0.841166	0.650509	1.08763	-0.0751181	TRUE	Both
Transient alteration of awareness	Neurological	NS_355.21	62	28570	0.186939	0.7283	0.166351	-0.081	0.413	1.18099	0.922194	1.51135	0.0722451	TRUE	Both
Deviated nasal septum	Respiratory	RE_471.2	378	28082	0.187249	0.727581	0.0711513	-0.035	0.177	1.07374	0.965605	1.19363	0.0309006	TRUE	Both
Benign neoplasms of the uterus	Neoplasms	CA_144.2	1303	17397	0.187382	0.727273	-0.0427332	-0.106	0.021	0.958167	0.899425	1.02122	-0.0185588	TRUE	Female
Oligomenorrhea	Genitourinary	GU_626.11	707	17990	0.1874	0.72723	-0.0571097	-0.142	0.028	0.94449	0.867621	1.0284	-0.0248024	TRUE	Female
Secondary thrombocytopenia	Blood/Immune	BI_169.14	118	28481	0.187908	0.726056	-0.145087	-0.361	0.071	0.864947	0.696979	1.07358	-0.0630105	TRUE	Both
Hypertrichosis and hirsutism	Dermatological	DE_684.2	111	28592	0.188121	0.725563	-0.143921	-0.358	0.07	0.865956	0.699073	1.07251	-0.062504	TRUE	Both
Chills (without fever)	Symptoms	SS_806	123	28235	0.188909	0.723748	0.122398	-0.06	0.305	1.1302	0.941765	1.35663	0.0531568	TRUE	Both
Fracture of bones in thorax	Muscloskeletal	MS_745.6	462	28049	0.190503	0.720099	0.0652828	-0.032	0.163	1.06746	0.968507	1.17704	0.028352	TRUE	Both
Sleep disorders	Neurological	NS_333	4494	22613	0.191989	0.716724	-0.0247331	-0.062	0.012	0.97557	0.939883	1.01207	-0.0107414	TRUE	Both
Hypercalcemia	Endocrine/Metab	EM_247.52	254	28341	0.192372	0.715859	-0.0939278	-0.235	0.047	0.910349	0.790571	1.04812	-0.0407923	TRUE	Both
Sars-CoV-2*	Infections	ID_059.1	1245	26306	0.192967	0.714517	-0.0417163	-0.105	0.021	0.959142	0.900325	1.02122	-0.0181171	TRUE	Both
Neck sprain	Muscloskeletal	MS_741.72	234	28044	0.193247	0.713888	0.089753	-0.045	0.225	1.0939	0.955997	1.25232	0.0389792	TRUE	Both
Chronic migraine without aura	Neurological	NS_331.64	407	28199	0.193427	0.713484	-0.0718171	-0.18	0.036	0.930701	0.83527	1.03666	-0.0311898	TRUE	Both
Gynecological benign neoplasms	Neoplasms	CA_144	1478	17124	0.193659	0.712962	-0.0400341	-0.1	0.02	0.960757	0.904837	1.0202	-0.0173866	TRUE	Female
Benign neoplasms of external female genital organs and cervix	Neoplasms	CA_144.1	142	19101	0.19366	0.712961	-0.126257	-0.317	0.064	0.881388	0.728331	1.06609	-0.0548328	TRUE	Female
Nonspecific abnormal results of function study of liver	Gastrointestinal	GI_545	393	27984	0.193706	0.712856	-0.0753921	-0.189	0.038	0.92738	0.827787	1.03873	-0.0327424	TRUE	Both
Effusion of joint	Muscloskeletal	MS_713.2	754	26957	0.194157	0.711848	-0.0538268	-0.135	0.027	0.947596	0.873716	1.02737	-0.0233767	TRUE	Both
Morbid obesity	Endocrine/Metab	EM_236.11	2882	24996	0.197418	0.704613	-0.0279084	-0.07	0.015	0.972477	0.932394	1.01511	-0.0121204	TRUE	Both
Genetic neuromuscular disease	Genetic	GE_972	315	28167	0.197518	0.704394	-0.0828665	-0.209	0.043	0.920474	0.811395	1.04394	-0.0359885	TRUE	Both
Uterine/Uterovaginal prolapse	Genitourinary	GU_623.1	424	18783	0.197736	0.703914	-0.0724572	-0.183	0.038	0.930106	0.832768	1.03873	-0.0314678	TRUE	Female
Liver transplant	Symptoms	SS_847.3	67	28709	0.19818	0.70294	-0.195735	-0.494	0.102	0.82223	0.610181	1.10738	-0.0850066	TRUE	Both
Abnormal glucose	Endocrine/Metab	EM_204	5911	20911	0.198467	0.702312	-0.022154	-0.056	0.012	0.97809	0.945539	1.01207	-0.00962137	TRUE	Both
Ulcerative colitis	Gastrointestinal	GI_522.12	110	28620	0.198869	0.701432	-0.14233	-0.359	0.075	0.867335	0.698374	1.07788	-0.0618131	TRUE	Both
Retrovirus	Infections	ID_057	448	28282	0.199719	0.699581	-0.066929	-0.169	0.035	0.935262	0.844509	1.03562	-0.0290669	TRUE	Both
Immunodeficiency NOS	Blood/Immune	BI_179.9	266	28366	0.200015	0.698936	-0.0903884	-0.229	0.048	0.913576	0.795329	1.04917	-0.0392552	TRUE	Both
Paralytic strabismus [Neurogenic strabismus]	Sense organs	SO_381.1	78	28687	0.201874	0.694921	-0.168175	-0.426	0.09	0.845206	0.653116	1.09417	-0.0730373	TRUE	Both
Macular cyst, hole, or pseudohole	Sense organs	SO_374.74	53	28724	0.202198	0.694223	0.177117	-0.095	0.449	1.19377	0.909373	1.56674	0.0769211	TRUE	Both
Acute tonsillitis and adenoiditis	Respiratory	RE_466.1	135	28313	0.203332	0.691793	0.110749	-0.06	0.281	1.11711	0.941765	1.32445	0.0480978	TRUE	Both
Amenorrhea	Genitourinary	GU_626.111	620	18103	0.203661	0.691091	-0.0584809	-0.149	0.032	0.943196	0.861569	1.03252	-0.0253979	TRUE	Female
Other symptoms/disorders or the urinary system	Genitourinary	GU_599	478	27603	0.204525	0.689253	0.0623415	-0.034	0.159	1.06433	0.966572	1.17234	0.0270746	TRUE	Both
Pure hyperglyceridemia	Endocrine/Metab	EM_239.21	641	27729	0.205512	0.687163	0.0542914	-0.03	0.138	1.05579	0.970446	1.14798	0.0235784	TRUE	Both
Cognitive communication deficit	Neurological	NS_329.42	71	28732	0.20554	0.687104	-0.185182	-0.472	0.102	0.830953	0.623754	1.10738	-0.0804235	TRUE	Both
Cannabis abuse or dependance	Mental	MB_280.31	349	28039	0.205953	0.686232	0.0701763	-0.039	0.179	1.0727	0.961751	1.19602	0.0304772	TRUE	Both
Hashimoto thyroiditis [Chronic lymphocytic thyroiditis]	Endocrine/Metab	EM_200.411	234	28485	0.206555	0.684964	0.0857832	-0.047	0.219	1.08957	0.954087	1.24483	0.0372552	TRUE	Both
Postnasal drip	Respiratory	RE_463.5	210	28167	0.206583	0.684905	0.0912604	-0.05	0.233	1.09555	0.951229	1.26238	0.0396339	TRUE	Both
Myopia	Sense organs	SO_387.2	689	27417	0.207628	0.682714	-0.0539604	-0.138	0.03	0.94747	0.871099	1.03045	-0.0234347	TRUE	Both
Pain in foot and toes*	Symptoms	SS_809.34	1788	25596	0.208316	0.681277	-0.0346582	-0.089	0.019	0.965936	0.914846	1.01918	-0.0150519	TRUE	Both
Inflammatory diseases of prostate	Genitourinary	GU_602.5	109	9186	0.208528	0.680835	-0.140286	-0.359	0.078	0.869109	0.698374	1.08112	-0.0609255	TRUE	Male
Voice disturbance	Respiratory	RE_494	395	28121	0.208559	0.680771	-0.0711827	-0.182	0.04	0.931292	0.833601	1.04081	-0.0309143	TRUE	Both
Mononeuritis of lower limb	Neurological	NS_336.5	324	28140	0.20858	0.680728	-0.0796169	-0.204	0.044	0.92347	0.815462	1.04498	-0.0345772	TRUE	Both
Chronic pancreatitis	Gastrointestinal	GI_554.12	141	28579	0.209204	0.67943	0.108789	-0.061	0.279	1.11493	0.940823	1.32181	0.0472465	TRUE	Both
Neutrophilic and Eosinophilic dermatoses	Dermatological	DE_669	144	28580	0.209331	0.679167	0.105594	-0.059	0.27	1.11137	0.942707	1.30996	0.0458591	TRUE	Both
Precordial pain	Symptoms	SS_800.2	280	27941	0.210367	0.677023	-0.0843738	-0.216	0.048	0.919088	0.805735	1.04917	-0.0366431	TRUE	Both
Acquired deformities of toe	Muscloskeletal	MS_709.2	696	27732	0.210635	0.67647	-0.0545894	-0.14	0.031	0.946874	0.869358	1.03149	-0.0237079	TRUE	Both
Conduct disorders	Mental	MB_306	56	28666	0.212073	0.673516	-0.191447	-0.492	0.109	0.825763	0.611402	1.11516	-0.0831445	TRUE	Both
Pancytopenia	Blood/Immune	BI_162.8	210	28468	0.213818	0.669955	-0.100674	-0.259	0.058	0.904228	0.771823	1.05971	-0.0437222	TRUE	Both
Metabolic syndrome [Dysmetabolic syndrome X]	Endocrine/Metab	EM_203	216	28381	0.213928	0.669732	-0.096326	-0.248	0.056	0.908168	0.78036	1.0576	-0.0418339	TRUE	Both
Papulosquamous disorders	Dermatological	DE_664	449	28078	0.214491	0.66859	-0.0656871	-0.169	0.038	0.936424	0.844509	1.03873	-0.0285276	TRUE	Both
Chronic pulmonary edema	Respiratory	RE_480.2	256	28115	0.214992	0.667578	-0.0864624	-0.223	0.05	0.91717	0.800115	1.05127	-0.0375501	TRUE	Both
Ventricular premature depolarization*	Cardiovascular	CV_416.52	148	28427	0.216027	0.665493	-0.118158	-0.305	0.069	0.888556	0.737123	1.07144	-0.0513154	TRUE	Both
Corneal degenerations	Sense organs	SO_369.4	53	28686	0.217487	0.662567	-0.206196	-0.534	0.122	0.813673	0.586255	1.12975	-0.0895499	TRUE	Both
Platelet defects	Blood/Immune	BI_169	704	27612	0.218373	0.660801	-0.0525573	-0.136	0.031	0.9488	0.872843	1.03149	-0.0228253	TRUE	Both
Hemoptysis	Respiratory	RE_487.3	159	28454	0.218539	0.660471	0.101246	-0.06	0.263	1.10655	0.941765	1.30083	0.0439706	TRUE	Both
Flatulence, eructation, and gas pain	Gastrointestinal	GI_529.2	964	27021	0.218796	0.65996	-0.0450154	-0.117	0.027	0.955983	0.889585	1.02737	-0.01955	TRUE	Both
Renal dialysis	Genitourinary	GU_582.3	293	28446	0.218939	0.659677	0.0770267	-0.046	0.2	1.08007	0.955042	1.2214	0.0334523	TRUE	Both
Solitary pulmonary nodule	Respiratory	RE_495.1	576	27707	0.219486	0.658594	0.0551945	-0.033	0.143	1.05675	0.967539	1.15373	0.0239707	TRUE	Both
Periodontitis	Gastrointestinal	GI_504.3	355	28089	0.219694	0.658181	0.0688271	-0.041	0.179	1.07125	0.959829	1.19602	0.0298912	TRUE	Both
Disturbances of salivary secretion	Gastrointestinal	GI_506.5	131	28504	0.220064	0.657451	-0.12697	-0.33	0.076	0.88076	0.718924	1.07896	-0.0551424	TRUE	Both
Polyp of corpus uteri	Genitourinary	GU_622.1	226	18972	0.220132	0.657318	-0.0920382	-0.239	0.055	0.91207	0.787415	1.05654	-0.0399717	TRUE	Female
Low back pain	Muscloskeletal	MS_718.4	4363	21930	0.220727	0.656145	-0.024599	-0.064	0.015	0.975701	0.938005	1.01511	-0.0106832	TRUE	Both
Hypertensive heart disease	Cardiovascular	CV_401.2	847	27438	0.222931	0.651829	0.0465921	-0.028	0.122	1.04769	0.972388	1.12975	0.0202347	TRUE	Both
Disorders of oculomotor nerves	Neurological	NS_334.4	67	28707	0.224108	0.649543	-0.173452	-0.453	0.106	0.840758	0.635718	1.11182	-0.0753292	TRUE	Both
Latex allergy	Symptoms	SS_840.4	78	28639	0.226453	0.645023	0.137832	-0.086	0.361	1.14778	0.917594	1.43476	0.0598596	TRUE	Both
Gallstones [Cholelithiasis]	Gastrointestinal	GI_550.1	1540	26562	0.226746	0.644459	-0.0353625	-0.093	0.022	0.965255	0.911194	1.02224	-0.0153577	TRUE	Both
Fracture of vertebrae	Muscloskeletal	MS_745.61	289	28380	0.226941	0.644087	0.0756134	-0.047	0.198	1.07855	0.954087	1.21896	0.0328385	TRUE	Both
Acquired deformities of limbs	Muscloskeletal	MS_710	635	27670	0.227251	0.643494	-0.0536423	-0.141	0.033	0.947771	0.868489	1.03355	-0.0232965	TRUE	Both
Duodenal ulcer	Gastrointestinal	GI_513.3	74	28615	0.228825	0.640496	0.141735	-0.089	0.373	1.15227	0.914846	1.45208	0.0615546	TRUE	Both
Symptoms and signs involving cognitive functions and awareness	Neurological	NS_329	1384	26415	0.229288	0.639619	0.0360408	-0.023	0.095	1.0367	0.977262	1.09966	0.0156523	TRUE	Both
Tricuspid value insufficiency*	Cardiovascular	CV_413.32	126	28347	0.230063	0.638153	0.109419	-0.069	0.288	1.11563	0.933327	1.33376	0.0475199	TRUE	Both
Spinal stenosis	Muscloskeletal	MS_715.4	1047	27103	0.231089	0.636221	-0.0429021	-0.113	0.027	0.958005	0.893151	1.02737	-0.0186321	TRUE	Both
Anorexia	Endocrine/Metab	EM_230.3	149	28327	0.231709	0.635057	0.101062	-0.065	0.267	1.10635	0.937067	1.30604	0.0438906	TRUE	Both
Otalgia and effusion of ear	Sense organs	SO_392	864	26646	0.231882	0.634732	-0.0462647	-0.122	0.03	0.954789	0.885148	1.03045	-0.0200925	TRUE	Both
Lobar pneumonia*	Respiratory	RE_468.9	61	28575	0.232241	0.634062	-0.178616	-0.472	0.114	0.836427	0.623754	1.12075	-0.0775722	TRUE	Both
Wheezing	Respiratory	RE_488.6	376	27846	0.233428	0.631846	-0.0693548	-0.183	0.045	0.932996	0.832768	1.04603	-0.0301204	TRUE	Both
Osteoporosis	Muscloskeletal	MS_726.1	1141	27167	0.23355	0.63162	-0.0450748	-0.119	0.029	0.955926	0.887808	1.02942	-0.0195757	TRUE	Both
Benign neoplasm of eye	Neoplasms	CA_148.1	120	28612	0.234149	0.630508	-0.12528	-0.332	0.081	0.88225	0.717487	1.08437	-0.0544082	TRUE	Both
Benign neoplasm of the skin	Neoplasms	CA_138	1231	26526	0.234563	0.62974	-0.039427	-0.104	0.026	0.96134	0.901225	1.02634	-0.0171229	TRUE	Both
Disorders of the orbit	Sense organs	SO_365	62	28656	0.234623	0.62963	-0.178596	-0.473	0.116	0.836444	0.62313	1.123	-0.0775633	TRUE	Both
Monoclonal gammopathy	Blood/Immune	BI_180.31	88	28676	0.234662	0.629557	0.128779	-0.084	0.341	1.13744	0.919431	1.40635	0.0559279	TRUE	Both
Portal vein thrombosis	Cardiovascular	CV_440.12	64	28726	0.234766	0.629364	0.151476	-0.098	0.401	1.16355	0.906649	1.49332	0.065785	TRUE	Both
Delusional disorders	Mental	MB_287.4	62	28657	0.234863	0.629186	0.150653	-0.098	0.399	1.16259	0.906649	1.49033	0.0654276	TRUE	Both
Baker's cyst [popliteal cyst]	Muscloskeletal	MS_721.6	107	28523	0.237009	0.625235	-0.133877	-0.356	0.088	0.874698	0.700473	1.09199	-0.0581419	TRUE	Both
Vitamin B12 deficiency	Endocrine/Metab	EM_232.27	131	28571	0.237194	0.624897	-0.117493	-0.312	0.077	0.889147	0.731982	1.08004	-0.0510267	TRUE	Both
Age-related macular degeneration	Sense organs	SO_374.51	128	28604	0.238762	0.622035	-0.126762	-0.338	0.084	0.880943	0.713195	1.08763	-0.055052	TRUE	Both
Benign neoplasms of the cervix	Neoplasms	CA_144.13	128	19140	0.238965	0.621666	-0.119829	-0.319	0.08	0.887072	0.726876	1.08329	-0.052041	TRUE	Female
Lesions of mouth	Gastrointestinal	GI_507	347	27866	0.239165	0.621302	-0.0714299	-0.19	0.048	0.931062	0.826959	1.04917	-0.0310216	TRUE	Both
Rosacea	Dermatological	DE_662	314	28293	0.239719	0.620298	-0.0767246	-0.205	0.051	0.926145	0.814647	1.05232	-0.0333211	TRUE	Both
Endometriosis	Genitourinary	GU_615	290	18868	0.241012	0.617961	-0.0759491	-0.203	0.051	0.926863	0.816278	1.05232	-0.0329843	TRUE	Female
Hypo-coagulability	Blood/Immune	BI_168.1	113	28529	0.24172	0.616687	0.113403	-0.076	0.303	1.12008	0.926816	1.35391	0.0492504	TRUE	Both
Impaired glucose tolerance (oral)	Endocrine/Metab	EM_204.2	324	28266	0.243864	0.612852	-0.0737161	-0.198	0.05	0.928935	0.82037	1.05127	-0.0320145	TRUE	Both
Viral pneumonia	Respiratory	RE_468.1	240	28167	0.24442	0.611863	0.0794798	-0.054	0.213	1.08272	0.947432	1.23738	0.0345176	TRUE	Both
Benign neoplasm of the breast	Neoplasms	CA_140	202	28394	0.244533	0.611663	-0.091926	-0.247	0.063	0.912173	0.781141	1.06503	-0.0399229	FALSE	Both
Open angle glaucoma	Sense organs	SO_375.11	274	28433	0.244765	0.611251	-0.0821893	-0.221	0.056	0.921098	0.801717	1.0576	-0.0356944	TRUE	Both
Idiopathic urticaria	Dermatological	DE_666.2	73	28675	0.244809	0.611173	-0.153362	-0.412	0.105	0.85782	0.662324	1.11071	-0.0666041	TRUE	Both
Hemiplegia and hemiparesis	Neurological	NS_341.2	238	28372	0.245655	0.609675	0.0787351	-0.054	0.212	1.08192	0.947432	1.23615	0.0341942	TRUE	Both
Chronic obstructive pulmonary disease [COPD]	Respiratory	RE_474	878	27390	0.245835	0.609356	0.0432009	-0.03	0.116	1.04415	0.970446	1.123	0.0187619	TRUE	Both
Diverticular disease [Bowel diverticulosis]	Gastrointestinal	GI_523	1276	26280	0.246582	0.608039	-0.0388571	-0.105	0.027	0.961888	0.900325	1.02737	-0.0168754	TRUE	Both
Cannabis use disorders	Mental	MB_280.3	668	27484	0.248002	0.605546	0.0478419	-0.033	0.129	1.049	0.967539	1.13769	0.0207775	TRUE	Both
Chronic inflammatory pelvic disease	Genitourinary	GU_614.32	62	19255	0.248258	0.605096	-0.165897	-0.448	0.116	0.847134	0.638905	1.123	-0.0720481	TRUE	Female
Anemia in pregnancy	Pregnancy	PP_914	581	18047	0.250318	0.601509	0.0519676	-0.037	0.141	1.05334	0.963676	1.15142	0.0225692	TRUE	Female
Cord entanglement complicating labor and delivery	Pregnancy	PP_947.4	238	18371	0.25214	0.598358	-0.0809183	-0.219	0.058	0.922269	0.803322	1.05971	-0.0351424	TRUE	Female
Hemorrhagic stroke	Cardiovascular	CV_431.12	157	28557	0.252986	0.596904	0.0948985	-0.068	0.258	1.09955	0.93426	1.29434	0.0412139	TRUE	Both
Overweight and obesity	Endocrine/Metab	EM_236	8897	17929	0.253155	0.596613	-0.0168664	-0.046	0.012	0.983275	0.955042	1.01207	-0.00732497	TRUE	Both
Congenital deformities of feet	Congenital	CM_766	81	28620	0.257209	0.589715	-0.148611	-0.406	0.108	0.861904	0.66631	1.11405	-0.0645409	TRUE	Both
Instability of joint	Muscloskeletal	MS_712.6	132	28520	0.257823	0.588679	0.101292	-0.074	0.277	1.1066	0.928672	1.31917	0.0439905	TRUE	Both
Restless legs syndrome	Neurological	NS_333.64	265	28397	0.257841	0.588647	0.073509	-0.054	0.201	1.07628	0.947432	1.22262	0.0319246	TRUE	Both
Atopic dermatitis	Dermatological	DE_668.1	241	28191	0.258548	0.587459	-0.0804598	-0.22	0.059	0.922692	0.802519	1.06078	-0.0349432	TRUE	Both
Aortic stenosis	Cardiovascular	CV_413.21	125	28601	0.258864	0.586929	0.105414	-0.078	0.288	1.11117	0.924964	1.33376	0.0457807	TRUE	Both
Otalgia [ear pain]	Sense organs	SO_392.1	823	26710	0.258988	0.58672	-0.0446954	-0.122	0.033	0.956289	0.885148	1.03355	-0.019411	TRUE	Both
Vertigo	Sense organs	SO_394.2	431	27881	0.259971	0.585075	-0.0619242	-0.17	0.046	0.939954	0.843665	1.04707	-0.0268933	TRUE	Both
Personality disorders	Mental	MB_296	266	28376	0.260625	0.583984	-0.0748032	-0.205	0.056	0.927926	0.814647	1.0576	-0.0324866	TRUE	Both
Genetic susceptibility to malignant neoplasm	Genetic	GE_961.8	92	28683	0.26074	0.583792	0.119142	-0.088	0.327	1.12653	0.915761	1.3868	0.0517427	TRUE	Both
Malignant neoplasm of the urinary tract	Neoplasms	CA_108	210	28515	0.261384	0.582722	-0.0883154	-0.242	0.066	0.915472	0.785056	1.06823	-0.0383549	TRUE	Both
Disorders of uterus, except cervix	Genitourinary	GU_616	384	18221	0.263553	0.579132	-0.0638773	-0.176	0.048	0.93812	0.838618	1.04917	-0.0277416	TRUE	Female
Gout	Muscloskeletal	MS_703.1	324	28302	0.264345	0.577828	0.0666552	-0.05	0.184	1.06893	0.951229	1.20202	0.028948	TRUE	Both
Coronavirus	Infections	ID_059	1300	26218	0.265202	0.576423	-0.034852	-0.096	0.026	0.965748	0.908464	1.02634	-0.0151361	TRUE	Both
Thrombocytopenia	Blood/Immune	BI_169.1	695	27628	0.266768	0.573867	-0.0475972	-0.132	0.036	0.953518	0.876341	1.03666	-0.0206712	TRUE	Both
Genetic diseases of the eye	Genetic	GE_974	73	28669	0.266815	0.573789	0.132577	-0.101	0.367	1.14177	0.903933	1.4434	0.0575777	TRUE	Both
Intestinal infection due to C. difficile	Gastrointestinal	GI_526.12	162	28554	0.26723	0.573114	0.0908515	-0.07	0.251	1.09511	0.932394	1.28531	0.0394563	TRUE	Both
Clostridium difficile	Infections	ID_015.2	162	28554	0.26723	0.573114	0.0908515	-0.07	0.251	1.09511	0.932394	1.28531	0.0394563	TRUE	Both
Proteinuria	Symptoms	SS_830	735	27649	0.267257	0.573071	-0.0465823	-0.129	0.036	0.954486	0.878974	1.03666	-0.0202304	TRUE	Both
Other skin and subcutaneous disorders	Dermatological	DE_678	1096	26207	0.26801	0.571849	-0.0392674	-0.109	0.03	0.961494	0.89673	1.03045	-0.0170536	TRUE	Both
Corneal deformities	Sense organs	SO_369.6	70	28711	0.268254	0.571454	-0.150956	-0.418	0.116	0.859885	0.658362	1.123	-0.0655594	TRUE	Both
Paraproteinemias	Blood/Immune	BI_180.3	94	28659	0.269608	0.569267	0.116292	-0.09	0.323	1.12332	0.913931	1.38127	0.0505049	TRUE	Both
Lymphadenitis	Blood/Immune	BI_177.1	55	28603	0.270325	0.568113	-0.166593	-0.463	0.13	0.846544	0.629393	1.13883	-0.0723506	TRUE	Both
Hypopyon	Sense organs	SO_367.8	168	28506	0.270645	0.5676	-0.098495	-0.274	0.077	0.9062	0.760332	1.08004	-0.0427759	TRUE	Both
Cerebral infarction [Ischemic stroke]	Cardiovascular	CV_431.11	637	27861	0.271389	0.566408	0.0473889	-0.037	0.132	1.04853	0.963676	1.14111	0.0205807	TRUE	Both
Candidiasis of skin and nails	Dermatological	DE_660.11	107	28496	0.271917	0.565563	-0.120933	-0.337	0.095	0.886093	0.713909	1.09966	-0.0525207	TRUE	Both
Achilles tendinitis	Muscloskeletal	MS_723.51	167	28486	0.272004	0.565424	-0.0952155	-0.265	0.075	0.909177	0.767206	1.07788	-0.0413516	TRUE	Both
Osteoporosis and low bone density	Muscloskeletal	MS_726	1166	27110	0.272027	0.565389	-0.0409834	-0.114	0.032	0.959845	0.892258	1.03252	-0.0177989	TRUE	Both
Allergies related to other diseases/symptoms	Symptoms	SS_840.8	2780	24180	0.272674	0.564356	-0.0254341	-0.071	0.02	0.974887	0.931462	1.0202	-0.0110459	TRUE	Both
Autoimmune hepatitis	Gastrointestinal	GI_540.11	224	28488	0.27337	0.563249	-0.0814611	-0.227	0.064	0.921769	0.796921	1.06609	-0.0353781	TRUE	Both
Conjunctival hemorrhage	Sense organs	SO_377.2	140	28323	0.273723	0.562689	-0.108218	-0.302	0.086	0.897432	0.739338	1.08981	-0.0469985	TRUE	Both
Chronic thyroiditis	Endocrine/Metab	EM_200.41	238	28474	0.273821	0.562533	0.0741273	-0.059	0.207	1.07694	0.942707	1.22998	0.0321931	TRUE	Both
Pain in hip	Muscloskeletal	MS_713.36	1614	26056	0.274916	0.5608	-0.0320921	-0.09	0.026	0.968417	0.913931	1.02634	-0.0139374	TRUE	Both
Bleeding in pregnancy	Pregnancy	PP_904	962	17772	0.276624	0.55811	0.0396618	-0.032	0.111	1.04046	0.968507	1.11739	0.0172249	TRUE	Female
Other disorders of the circulatory system	Cardiovascular	CV_449	225	28200	0.277169	0.557255	-0.0814698	-0.228	0.065	0.921761	0.796124	1.06716	-0.0353819	TRUE	Both
Dyskinesia of esophagus	Gastrointestinal	GI_510.5	91	28624	0.278997	0.554401	0.116647	-0.095	0.328	1.12372	0.909373	1.38819	0.0506592	TRUE	Both
Nonspecific reaction to test for tuberculosis	Symptoms	SS_826.1	887	27332	0.279152	0.55416	0.0402712	-0.033	0.113	1.04109	0.967539	1.11963	0.0174896	TRUE	Both
Systemic vasculitis	Muscloskeletal	MS_704	160	28517	0.281408	0.550664	0.0879885	-0.072	0.248	1.09198	0.930531	1.28146	0.0382129	TRUE	Both
Ascites	Gastrointestinal	GI_555	367	28054	0.281726	0.550173	0.0599198	-0.049	0.169	1.06175	0.952181	1.18412	0.0260228	TRUE	Both
Inflammatory diseases of female pelvic organs	Genitourinary	GU_614	2686	14988	0.282946	0.548297	-0.0274	-0.077	0.023	0.972972	0.92589	1.02327	-0.0118997	TRUE	Female
Attention and concentration deficit	Neurological	NS_329.41	75	28658	0.283469	0.547495	-0.140774	-0.398	0.116	0.868686	0.671662	1.123	-0.0611372	TRUE	Both
Cytomegalovirus [CMV]	Infections	ID_052.5	68	28712	0.284387	0.54609	-0.152577	-0.432	0.127	0.858493	0.649209	1.13542	-0.0662633	TRUE	Both
Alcoholic liver disease	Mental	MB_280.13	231	28378	0.284643	0.5457	0.0756992	-0.063	0.214	1.07864	0.938943	1.23862	0.0328757	TRUE	Both
Overactive bladder	Genitourinary	GU_596.2	287	28318	0.285772	0.543981	0.0670465	-0.056	0.19	1.06935	0.945539	1.20925	0.0291179	TRUE	Both
Leiomyoma of uterus	Neoplasms	CA_144.21	1062	17682	0.286057	0.543547	-0.0377921	-0.107	0.032	0.962913	0.898526	1.03252	-0.0164129	TRUE	Female
Toxic polyneuropathy	Neurological	NS_337.3	104	28645	0.28619	0.543346	-0.121664	-0.345	0.102	0.885446	0.70822	1.10738	-0.052838	TRUE	Both
Aplastic anemia	Blood/Immune	BI_162	225	28445	0.286296	0.543184	-0.0819859	-0.233	0.069	0.921285	0.792154	1.07144	-0.035606	TRUE	Both
Systemic inflammatory response syndrome	Infections	ID_092.1	174	28416	0.287402	0.541511	0.0849167	-0.072	0.241	1.08863	0.930531	1.27252	0.0368788	TRUE	Both
Hyposmolality and/or hyponatremia	Endocrine/Metab	EM_256.2	974	27027	0.287437	0.541458	0.0379853	-0.032	0.108	1.03872	0.968507	1.11405	0.0164968	TRUE	Both
Abnormality of gait	Neurological	NS_325.1	155	28445	0.289545	0.538283	-0.0967988	-0.276	0.082	0.907739	0.758813	1.08546	-0.0420392	TRUE	Both
Conductive hearing loss	Sense organs	SO_396.1	153	28494	0.290763	0.536461	-0.0930043	-0.266	0.08	0.91119	0.766439	1.08329	-0.0403912	TRUE	Both
Disorders of testis	Genitourinary	GU_603	354	8827	0.291382	0.535538	-0.0636257	-0.182	0.055	0.938356	0.833601	1.05654	-0.0276323	TRUE	Male
Arteriovenous fistula	Cardiovascular	CV_441.1	77	28665	0.292382	0.53405	0.1238	-0.107	0.354	1.13179	0.898526	1.42476	0.0537659	TRUE	Both
Chondropathies	Muscloskeletal	MS_728	414	27678	0.293179	0.532868	0.0552757	-0.048	0.158	1.05683	0.953134	1.17117	0.0240059	TRUE	Both
Hyperosmolality and/or hypernatremia	Endocrine/Metab	EM_256.1	89	28533	0.293492	0.532403	0.114362	-0.099	0.328	1.12116	0.905743	1.38819	0.0496669	TRUE	Both
Treponema pallidum [syphilis]	Infections	ID_019.1	193	28507	0.29538	0.529618	-0.084879	-0.244	0.074	0.918623	0.783488	1.07681	-0.0368625	TRUE	Both
Treponema	Infections	ID_019	193	28505	0.295706	0.529139	-0.0848211	-0.244	0.074	0.918677	0.783488	1.07681	-0.0368373	TRUE	Both
Chronic pain	Symptoms	SS_809.2	4081	22442	0.296697	0.527687	-0.0206538	-0.059	0.018	0.979558	0.942707	1.01816	-0.00896984	TRUE	Both
Diseases of hair and hair follicles	Dermatological	DE_684	860	27314	0.297213	0.526932	-0.0399968	-0.115	0.035	0.960793	0.891366	1.03562	-0.0173704	TRUE	Both
Psoriasis	Dermatological	DE_664.4	377	28248	0.29752	0.526484	-0.0601062	-0.173	0.053	0.941665	0.841138	1.05443	-0.0261038	TRUE	Both
Inflammatory disease of cervix, vagina, and vulva	Genitourinary	GU_614.5	2420	15351	0.298874	0.524512	-0.0273036	-0.079	0.024	0.973066	0.92404	1.02429	-0.0118578	TRUE	Female
Paraplegia/Diplegia	Neurological	NS_342.1	66	28709	0.299262	0.523948	0.130747	-0.116	0.378	1.13968	0.890475	1.45936	0.0567828	TRUE	Both
Megaloblastic anemia	Blood/Immune	BI_160.2	142	28538	0.299332	0.523847	-0.0984477	-0.284	0.087	0.906243	0.752767	1.0909	-0.0427553	TRUE	Both
Atrial flutter	Cardiovascular	CV_416.22	132	28594	0.300359	0.52236	0.0946942	-0.085	0.274	1.09932	0.918512	1.31521	0.0411252	TRUE	Both
Blood in stool	Gastrointestinal	GI_557.2	647	27441	0.302082	0.519875	0.0437134	-0.039	0.127	1.04468	0.961751	1.13542	0.0189845	TRUE	Both
Disturbances of skin sensation	Neurological	NS_351	2397	24628	0.303352	0.518053	-0.0247096	-0.072	0.022	0.975593	0.930531	1.02224	-0.0107312	TRUE	Both
Esophagitis	Gastrointestinal	GI_510.2	882	27172	0.303723	0.517523	-0.0395218	-0.115	0.036	0.961249	0.891366	1.03666	-0.0171641	TRUE	Both
Benign neoplasm of the endocrine glands	Neoplasms	CA_149	188	28528	0.30505	0.515629	0.0773538	-0.07	0.225	1.08042	0.932394	1.25232	0.0335943	TRUE	Both
Trichomoniasis	Infections	ID_084.4	58	28656	0.305661	0.51476	-0.150595	-0.439	0.138	0.860196	0.644681	1.14798	-0.0654027	TRUE	Both
Malaise and fatigue	Symptoms	SS_807	4038	22040	0.305762	0.514616	-0.0203058	-0.059	0.019	0.979899	0.942707	1.01918	-0.0088187	TRUE	Both
Malignant neoplasm of the bladder	Neoplasms	CA_108.5	70	28704	0.306499	0.513572	-0.141681	-0.413	0.13	0.867898	0.661662	1.13883	-0.0615312	TRUE	Both
Food allergy	Symptoms	SS_840.1	285	28199	0.307169	0.512623	-0.0658745	-0.192	0.061	0.936248	0.825307	1.0629	-0.0286089	TRUE	Both
Stomatitis	Gastrointestinal	GI_507.1	106	28441	0.30782	0.511704	-0.113349	-0.331	0.104	0.892839	0.718205	1.1096	-0.049227	TRUE	Both
Prostatitis	Genitourinary	GU_602.51	87	9229	0.308069	0.511351	-0.127019	-0.371	0.117	0.880717	0.690044	1.12412	-0.0551637	TRUE	Male
Problems related to lifestyle	Mental	MB_283.8	136	28319	0.309867	0.508825	0.0898141	-0.084	0.263	1.09397	0.919431	1.30083	0.0390058	TRUE	Both
Exostosis	Muscloskeletal	MS_724.5	383	27658	0.310589	0.507814	-0.0590449	-0.173	0.055	0.942664	0.841138	1.05654	-0.0256429	TRUE	Both
Abnormal findings on examination of blood	Symptoms	SS_829	1414	25846	0.311981	0.505872	-0.0308492	-0.091	0.029	0.969622	0.913018	1.02942	-0.0133976	TRUE	Both
Clostridium	Infections	ID_015	168	28533	0.313019	0.504429	0.0815775	-0.077	0.24	1.085	0.92589	1.27125	0.0354287	TRUE	Both
Nontraumatic Intracranial hemorrhage	Cardiovascular	CV_430	213	28484	0.31319	0.504193	0.0728771	-0.069	0.215	1.0756	0.933327	1.23986	0.0316501	TRUE	Both
Strabismus	Sense organs	SO_381	193	28507	0.314838	0.501913	-0.080672	-0.238	0.077	0.922496	0.788203	1.08004	-0.0350354	TRUE	Both
Arterial dissection	Cardiovascular	CV_438.4	55	28713	0.314865	0.501876	-0.15893	-0.469	0.151	0.853056	0.625628	1.163	-0.0690225	TRUE	Both
Pyogenic arthritis [Septic arthritis]	Muscloskeletal	MS_702.1	122	28586	0.315383	0.501162	0.0957892	-0.091	0.283	1.10053	0.913018	1.32711	0.0416007	TRUE	Both
Streptococcus B carrier	Pregnancy	PP_916.4	407	18344	0.315515	0.50098	0.0529509	-0.05	0.156	1.05438	0.951229	1.16883	0.0229963	TRUE	Female
Disorders of sweat glands	Dermatological	DE_685	361	27877	0.317804	0.497841	-0.0584652	-0.173	0.056	0.943211	0.841138	1.0576	-0.0253911	TRUE	Both
Genetic coagulation defects	Genetic	GE_971	51	28737	0.317902	0.497707	0.140601	-0.135	0.417	1.15097	0.873716	1.5174	0.0610624	TRUE	Both
Other diseases of pericardium	Cardiovascular	CV_411	219	28357	0.317998	0.497576	0.0707074	-0.068	0.209	1.07327	0.93426	1.23244	0.0307079	TRUE	Both
Glossitis	Gastrointestinal	GI_509.1	66	28648	0.318271	0.497204	-0.142353	-0.422	0.137	0.867315	0.655734	1.14683	-0.0618233	TRUE	Both
Urinary incontinence and enuresis	Genitourinary	GU_594.3	1712	26243	0.319184	0.495959	-0.0287364	-0.085	0.028	0.971673	0.918512	1.0284	-0.0124801	TRUE	Both
Hepatic failure	Gastrointestinal	GI_542.3	173	28513	0.320504	0.494167	0.0804793	-0.078	0.239	1.08381	0.924964	1.26998	0.0349517	TRUE	Both
Chronic atrial fibrillation*	Cardiovascular	CV_416.213	122	28612	0.320969	0.493537	0.0941902	-0.092	0.28	1.09877	0.912105	1.32313	0.0409063	TRUE	Both
Other abnormal immunological findings in serum	Symptoms	SS_826	938	27202	0.324028	0.489417	0.0357713	-0.035	0.107	1.03642	0.965605	1.11293	0.0155353	TRUE	Both
Loss of teeth and edentulism	Gastrointestinal	GI_502.16	316	28323	0.324331	0.489011	0.0585126	-0.058	0.175	1.06026	0.94365	1.19125	0.0254117	TRUE	Both
Cystic mastopathy	Genitourinary	GU_610.1	748	18055	0.325089	0.487997	-0.041336	-0.124	0.041	0.959507	0.88338	1.04185	-0.017952	TRUE	Female
Allergy to narcotic agent	Symptoms	SS_840.63	194	28379	0.325705	0.487175	0.0737686	-0.073	0.221	1.07656	0.929601	1.24732	0.0320373	TRUE	Both
Gestational diabetes mellitus*	Pregnancy	PP_909.1	468	18785	0.327097	0.485323	0.0487414	-0.049	0.146	1.04995	0.952181	1.1572	0.0211681	TRUE	Female
Diseases of esophagus	Gastrointestinal	GI_510	1180	26742	0.327182	0.48521	-0.0328475	-0.099	0.033	0.967686	0.905743	1.03355	-0.0142655	TRUE	Both
Pseudomonas	Infections	ID_009	65	28643	0.32797	0.484165	-0.138733	-0.417	0.139	0.870461	0.659021	1.14912	-0.0602509	TRUE	Both
Abnormal weight gain	Endocrine/Metab	EM_237	402	27992	0.328811	0.483054	-0.0552975	-0.166	0.056	0.946204	0.847046	1.0576	-0.0240154	TRUE	Both
Bradycardia	Cardiovascular	CV_417.3	362	27838	0.329334	0.482363	0.0551348	-0.056	0.166	1.05668	0.945539	1.18057	0.0239448	TRUE	Both
Abnormal findings on diagnostic imaging of heart and coronary circulation*	Cardiovascular	CV_418.2	78	28575	0.329368	0.482319	0.112648	-0.114	0.339	1.11924	0.892258	1.40354	0.0489224	TRUE	Both
Myositis	Muscloskeletal	MS_700.41	88	28617	0.329474	0.482179	0.108447	-0.11	0.326	1.11455	0.895834	1.38542	0.0470979	TRUE	Both
Fractures	Muscloskeletal	MS_745	2578	25178	0.329787	0.481767	0.0223197	-0.023	0.067	1.02257	0.977262	1.0693	0.0096933	TRUE	Both
Eating disorders	Mental	MB_293	149	28542	0.331208	0.4799	0.0821059	-0.084	0.248	1.08557	0.919431	1.28146	0.0356581	TRUE	Both
Extrapyramidal and movement disorders	Neurological	NS_324	679	27423	0.331653	0.479316	0.0404733	-0.041	0.122	1.0413	0.959829	1.12975	0.0175773	TRUE	Both
Sleep related movement disorders	Neurological	NS_333.6	344	28218	0.333565	0.476819	0.0558652	-0.057	0.169	1.05746	0.944594	1.18412	0.0242619	TRUE	Both
Goiter	Endocrine/Metab	EM_200.2	1228	27131	0.335257	0.474622	-0.0312235	-0.095	0.032	0.969259	0.909373	1.03252	-0.0135602	TRUE	Both
Nail disorders	Dermatological	DE_683	944	27086	0.335631	0.474138	0.0350224	-0.036	0.106	1.03564	0.96464	1.11182	0.01521	TRUE	Both
Ectopic pregnancy	Pregnancy	PP_901.1	137	19152	0.335651	0.474112	0.0824466	-0.085	0.25	1.08594	0.918512	1.28403	0.0358061	TRUE	Female
Allergy to insects	Symptoms	SS_840.2	236	27938	0.337686	0.471487	-0.0696209	-0.212	0.073	0.932747	0.808965	1.07573	-0.030236	TRUE	Both
Abnormalities of breathing	Respiratory	RE_488	5023	21094	0.338926	0.469895	0.017517	-0.018	0.053	1.01767	0.982161	1.05443	0.00760752	TRUE	Both
Hereditary neuropathy	Genetic	GE_972.1	277	28234	0.339282	0.469439	-0.0651898	-0.199	0.069	0.93689	0.81955	1.07144	-0.0283116	TRUE	Both
Disorders of diaphragm	Respiratory	RE_489	56	28679	0.339522	0.469132	-0.147079	-0.449	0.155	0.863226	0.638266	1.16766	-0.0638755	TRUE	Both
Macrocytic anemia	Blood/Immune	BI_164.2	288	28238	0.33957	0.469071	-0.0632002	-0.193	0.067	0.938756	0.824482	1.0693	-0.0274475	TRUE	Both
Idiopathic scoliosis	Muscloskeletal	MS_714.31	152	28495	0.34108	0.467144	0.0793728	-0.084	0.243	1.08261	0.919431	1.27507	0.0344712	TRUE	Both
Snoring*	Respiratory	RE_488.9	470	27695	0.341895	0.466108	-0.0485599	-0.149	0.052	0.9526	0.861569	1.05338	-0.0210893	TRUE	Both
Hydronephrosis	Genitourinary	GU_581.31	477	27918	0.342532	0.465299	-0.0478595	-0.147	0.051	0.953268	0.863294	1.05232	-0.0207851	TRUE	Both
Nocturia	Genitourinary	GU_594.41	372	28061	0.34585	0.461113	-0.0555115	-0.171	0.06	0.946001	0.842822	1.06184	-0.0241083	TRUE	Both
Hidradenitis suppurativa	Dermatological	DE_669.3	131	28604	0.347249	0.459359	0.0834848	-0.091	0.258	1.08707	0.913018	1.29434	0.036257	TRUE	Both
Cardiac murmurs	Cardiovascular	CV_423.1	523	27903	0.348971	0.45721	0.0439983	-0.048	0.136	1.04498	0.953134	1.14568	0.0191082	TRUE	Both
Abnormal coagulation profile	Blood/Immune	BI_168.4	203	28343	0.349008	0.457165	-0.0748995	-0.232	0.082	0.927837	0.792946	1.08546	-0.0325284	TRUE	Both
Hyper-coagulability	Blood/Immune	BI_168.2	180	28499	0.34901	0.457163	-0.078203	-0.242	0.085	0.924777	0.785056	1.08872	-0.0339631	TRUE	Both
Adrenocortical insufficiency	Endocrine/Metab	EM_211.2	109	28610	0.349339	0.456753	0.0935782	-0.102	0.29	1.0981	0.90303	1.33643	0.0406405	TRUE	Both
Genetic diseases primary affecting the kidneys	Genetic	GE_976	51	28735	0.350193	0.455693	0.135244	-0.148	0.419	1.14482	0.862431	1.52044	0.0587356	TRUE	Both
Fever	Symptoms	SS_805	1771	24659	0.354771	0.450052	-0.0257184	-0.08	0.029	0.974609	0.923116	1.02942	-0.0111694	TRUE	Both
Systemic sclerosis	Muscloskeletal	MS_700.3	56	28726	0.354911	0.449881	0.128628	-0.144	0.401	1.13727	0.865888	1.49332	0.0558624	TRUE	Both
Bacterial pneumonia	Respiratory	RE_468.2	205	28270	0.35621	0.448294	0.067289	-0.076	0.21	1.0696	0.926816	1.23368	0.0292232	TRUE	Both
Retinopathy	Sense organs	SO_374.4	969	27468	0.356567	0.447859	-0.0341347	-0.107	0.038	0.966441	0.898526	1.03873	-0.0148245	TRUE	Both
Irregular menstrual cycle	Genitourinary	GU_626.13	1287	17128	0.357137	0.447165	-0.0304139	-0.095	0.034	0.970044	0.909373	1.03458	-0.0132086	TRUE	Female
Immunodeficiencies	Blood/Immune	BI_179	355	28226	0.357341	0.446917	-0.0552278	-0.173	0.062	0.94627	0.841138	1.06396	-0.0239851	TRUE	Both
Uninodular goiter [single thyroid nodule]	Endocrine/Metab	EM_200.22	706	27738	0.357748	0.446423	-0.0389801	-0.122	0.044	0.96177	0.885148	1.04498	-0.0169288	TRUE	Both
Intestinal perforation	Gastrointestinal	GI_532.2	109	28616	0.36056	0.443023	0.0914683	-0.105	0.288	1.09578	0.900325	1.33376	0.0397242	TRUE	Both
Abnormality of the peritoneum	Gastrointestinal	GI_537	302	28195	0.362207	0.441044	0.0559959	-0.064	0.176	1.05759	0.938005	1.19244	0.0243187	TRUE	Both
Acute sinusitis	Respiratory	RE_462.1	749	27005	0.363282	0.439756	-0.0379509	-0.12	0.044	0.96276	0.88692	1.04498	-0.0164819	TRUE	Both
Acute respiratory failure	Respiratory	RE_479.31	760	27565	0.363563	0.43942	0.0360468	-0.042	0.114	1.0367	0.95887	1.12075	0.0156549	TRUE	Both
Herpes simplex	Infections	ID_052.1	749	27451	0.364014	0.438882	0.0354035	-0.041	0.112	1.03604	0.959829	1.11851	0.0153755	TRUE	Both
Vitamin B group deficiency	Endocrine/Metab	EM_232.2	767	27679	0.364025	0.438869	-0.0368902	-0.117	0.043	0.963782	0.889585	1.04394	-0.0160212	TRUE	Both
Atrophic conditions of skin	Dermatological	DE_675	109	28555	0.364574	0.438214	-0.100148	-0.317	0.116	0.904704	0.728331	1.123	-0.0434936	TRUE	Both
Pneumoviridae	Infections	ID_058	58	28688	0.365689	0.436888	-0.137744	-0.436	0.161	0.871322	0.646618	1.17468	-0.0598215	TRUE	Both
Actinic keratosis	Dermatological	DE_672.21	162	28484	0.367049	0.435275	0.0790947	-0.093	0.251	1.08231	0.911194	1.28531	0.0343504	TRUE	Both
Other signs and symptoms in breast	Genitourinary	GU_612.7	289	18750	0.367182	0.435119	-0.0596989	-0.189	0.07	0.942048	0.827787	1.07251	-0.0259269	TRUE	Female
Disorders of refraction and accommodation	Sense organs	SO_387	2400	25374	0.367386	0.434878	-0.0220517	-0.07	0.026	0.97819	0.932394	1.02634	-0.00957694	TRUE	Both
Thoracic aneurysm	Cardiovascular	CV_438.12	117	28620	0.369334	0.432581	-0.0923338	-0.294	0.109	0.911801	0.745276	1.11516	-0.0401	TRUE	Both
Elevated prostate specific antigen [PSA]	Genitourinary	GU_602.4	285	9039	0.371318	0.430254	0.0606075	-0.072	0.193	1.06248	0.930531	1.21288	0.0263215	TRUE	Male
Urinary tract infection [UTI]	Genitourinary	GU_591	3636	22699	0.371924	0.429546	-0.0187852	-0.06	0.022	0.98139	0.941765	1.02224	-0.00815831	TRUE	Both
Allergy to other anti-infective agents	Symptoms	SS_840.61	614	27706	0.374867	0.426123	0.0386708	-0.047	0.124	1.03943	0.954087	1.13202	0.0167945	TRUE	Both
Atrophic gastritis	Gastrointestinal	GI_522.92	147	28321	0.374953	0.426024	-0.0827391	-0.266	0.1	0.920591	0.766439	1.10517	-0.0359331	TRUE	Both
Late pregnancy	Pregnancy	PP_944	441	18542	0.375116	0.425834	0.0447063	-0.054	0.143	1.04572	0.947432	1.15373	0.0194157	TRUE	Female
Malignant neoplasm of the thyroid	Neoplasms	CA_110.1	222	28551	0.37553	0.425356	0.0630722	-0.076	0.203	1.0651	0.926816	1.22507	0.0273919	TRUE	Both
Malignant neoplasm of the digestive organs	Neoplasms	CA_101	484	28063	0.376176	0.424609	-0.0452708	-0.146	0.055	0.955739	0.864158	1.05654	-0.0196608	TRUE	Both
Occlusion and stenosis of precerebral arteries	Cardiovascular	CV_433.2	272	28241	0.376829	0.423856	0.0581459	-0.071	0.187	1.05987	0.931462	1.20563	0.0252525	TRUE	Both
Polyhydramnios	Pregnancy	PP_920.1	87	19275	0.377001	0.423658	0.0958702	-0.117	0.309	1.10062	0.889585	1.36206	0.0416359	TRUE	Female
Other CNS infection	Neurological	NS_322	56	28711	0.377093	0.423552	-0.139702	-0.45	0.17	0.869618	0.637628	1.1853	-0.0606717	TRUE	Both
Osteonecrosis	Muscloskeletal	MS_727.1	90	28663	0.377382	0.423219	-0.104309	-0.336	0.127	0.900947	0.714623	1.13542	-0.0453007	TRUE	Both
Malignant neoplasm of external female genital organs and cervix	Neoplasms	CA_106.1	228	19075	0.378726	0.421675	0.0612947	-0.075	0.198	1.06321	0.927743	1.21896	0.0266199	TRUE	Female
Spondylolisthesis	Muscloskeletal	MS_714.6	279	28171	0.37885	0.421533	-0.0599139	-0.193	0.074	0.941846	0.824482	1.07681	-0.0260203	TRUE	Both
Pulpitis	Gastrointestinal	GI_502.31	93	28595	0.379399	0.420904	-0.100686	-0.325	0.124	0.904217	0.722527	1.13202	-0.0437275	TRUE	Both
Decreased fetal movements, affecting management of mother	Pregnancy	PP_932.4	245	18714	0.379517	0.420769	0.0587304	-0.072	0.19	1.06049	0.930531	1.20925	0.0255063	TRUE	Female
Chronic tonsillitis and adenoiditis	Respiratory	RE_466.2	71	28659	0.380049	0.42016	-0.112154	-0.363	0.138	0.893907	0.695586	1.14798	-0.0487079	TRUE	Both
Cerebrovascular insufficiency	Cardiovascular	CV_433.3	79	28532	0.380451	0.419702	-0.111787	-0.362	0.138	0.894234	0.696282	1.14798	-0.0485486	TRUE	Both
Hepatitis	Gastrointestinal	GI_540	1050	27333	0.381131	0.418925	-0.0304578	-0.099	0.038	0.970001	0.905743	1.03873	-0.0132277	TRUE	Both
Abnormal cardiac sounds	Cardiovascular	CV_423	532	27888	0.382321	0.417572	0.0407862	-0.051	0.132	1.04163	0.950279	1.14111	0.0177132	TRUE	Both
Dyspnea [Shortness of breath]	Respiratory	RE_488.1	3830	22577	0.38263	0.41722	0.0174261	-0.022	0.057	1.01758	0.97824	1.05866	0.00756808	TRUE	Both
Disorders of bilirubin excretion	Endocrine/Metab	EM_252.3	127	28530	0.383965	0.415708	0.08206	-0.103	0.267	1.08552	0.902127	1.30604	0.0356382	TRUE	Both
Spasm of muscle	Muscloskeletal	MS_719.11	594	27209	0.384438	0.415174	-0.0399553	-0.13	0.05	0.960832	0.878095	1.05127	-0.0173524	TRUE	Both
Gastrointestinal inflammation	Gastrointestinal	GI_522	3339	23192	0.385614	0.413847	-0.0188325	-0.061	0.024	0.981344	0.940823	1.02429	-0.00817883	TRUE	Both
Abnormal Papanicolaou smear	Symptoms	SS_834.1	976	27352	0.387076	0.412204	-0.0314092	-0.103	0.04	0.969079	0.902127	1.04081	-0.0136408	TRUE	Both
Synoviopathy and bursopathy	Muscloskeletal	MS_721	1964	25574	0.387166	0.412102	-0.0235276	-0.077	0.03	0.976747	0.92589	1.03045	-0.0102179	TRUE	Both
Disorders of the retina	Sense organs	SO_374	1786	26379	0.388538	0.410567	-0.0242899	-0.08	0.031	0.976003	0.923116	1.03149	-0.010549	TRUE	Both
Acute pulmonary edema	Respiratory	RE_480.1	70	28644	0.389511	0.40948	-0.118204	-0.387	0.151	0.888515	0.679091	1.163	-0.0513353	TRUE	Both
Iliotibial band syndrome*	Muscloskeletal	MS_723.7	61	28672	0.38975	0.409213	-0.127495	-0.418	0.163	0.880298	0.658362	1.17704	-0.0553704	TRUE	Both
Cytology and pathology findings	Symptoms	SS_835	744	26899	0.391736	0.407007	-0.0357604	-0.118	0.046	0.964871	0.888696	1.04707	-0.0155305	TRUE	Both
Abnormal findings on diagnostic imaging of lung	Respiratory	RE_495	1544	25941	0.392153	0.406544	0.0250366	-0.032	0.082	1.02535	0.968507	1.08546	0.0108733	TRUE	Both
Sebaceous cyst [Epidermal cyst]	Dermatological	DE_682.11	515	27718	0.39219	0.406503	-0.0423428	-0.139	0.055	0.958541	0.870228	1.05654	-0.0183892	TRUE	Both
Schizoaffective disorder	Mental	MB_287.2	220	28504	0.392431	0.406237	-0.0629827	-0.207	0.081	0.93896	0.81302	1.08437	-0.027353	TRUE	Both
Endocrine, nutritional and metabolic diseases complicating pregnancy	Pregnancy	PP_922	257	18873	0.39459	0.403854	0.0559416	-0.073	0.185	1.05754	0.929601	1.20322	0.0242951	TRUE	Female
Ingrowing nail	Dermatological	DE_683.1	460	27967	0.395321	0.403051	0.0434355	-0.057	0.144	1.04439	0.944594	1.15488	0.0188638	TRUE	Both
Atrophy of thyroid*	Endocrine/Metab	EM_200.6	56	28726	0.395472	0.402884	-0.135567	-0.448	0.177	0.87322	0.638905	1.19363	-0.0588761	TRUE	Both
Non-Hodgkin lymphoma	Neoplasms	CA_122.2	157	28583	0.395732	0.402599	0.0711436	-0.093	0.235	1.07374	0.911194	1.26491	0.0308973	TRUE	Both
Mature B-cell	Neoplasms	CA_120.21	116	28659	0.396124	0.402169	0.0826833	-0.108	0.274	1.0862	0.897628	1.31521	0.0359089	TRUE	Both
Essential hypertension	Cardiovascular	CV_401.1	8703	18372	0.398135	0.39997	-0.0143918	-0.048	0.019	0.985711	0.953134	1.01918	-0.00625027	TRUE	Both
Cerebral edema	Neurological	NS_346.6	63	28675	0.39924	0.398766	-0.124375	-0.414	0.165	0.883049	0.661001	1.17939	-0.0540152	TRUE	Both
Nonspecific abnormal findings in stool contents	Gastrointestinal	GI_556.8	299	27995	0.399902	0.398046	-0.0550544	-0.183	0.073	0.946434	0.832768	1.07573	-0.0239098	TRUE	Both
Other disorders of urethra and urinary tract	Genitourinary	GU_597	179	28335	0.400066	0.397868	0.0655796	-0.087	0.218	1.06778	0.916677	1.24359	0.0284809	TRUE	Both
Liver and biliary tract disorders in pregnancy	Pregnancy	PP_917	127	19200	0.400362	0.397547	-0.0868489	-0.289	0.116	0.916816	0.749012	1.123	-0.037718	TRUE	Female
Disorders of choroid	Sense organs	SO_373	206	28459	0.400702	0.397178	-0.065447	-0.218	0.087	0.936649	0.804125	1.0909	-0.0284233	TRUE	Both
Pleurisy	Respiratory	RE_491	67	28539	0.40128	0.396553	0.103924	-0.139	0.347	1.10952	0.870228	1.41482	0.0451337	TRUE	Both
Genetic syndromes associated with neoplasms	Genetic	GE_961	119	28637	0.401737	0.396058	0.079498	-0.106	0.265	1.08274	0.899425	1.30343	0.0345255	TRUE	Both
Other diseases of stomach and duodenum	Gastrointestinal	GI_516	826	26998	0.402948	0.394751	0.0318247	-0.043	0.106	1.03234	0.957911	1.11182	0.0138213	TRUE	Both
Heart valve replaced	Cardiovascular	CV_413.6	152	28619	0.403239	0.394437	-0.0765884	-0.256	0.103	0.926271	0.774142	1.10849	-0.0332619	TRUE	Both
Portal hypertension	Gastrointestinal	GI_542.4	222	28490	0.404938	0.392611	0.0602	-0.081	0.202	1.06205	0.922194	1.22385	0.0261445	TRUE	Both
Pain in limb	Symptoms	SS_809.3	5981	20160	0.405188	0.392343	0.0148692	-0.02	0.05	1.01498	0.980199	1.05127	0.0064576	TRUE	Both
Abnormal involuntary movements	Neurological	NS_324.3	574	27573	0.405456	0.392056	0.0375761	-0.051	0.126	1.03829	0.950279	1.13428	0.0163191	TRUE	Both
Acute leukemia	Neoplasms	CA_121.1	50	28731	0.405485	0.392025	-0.137268	-0.461	0.186	0.871736	0.630653	1.20442	-0.0596148	TRUE	Both
Congenital malformations of circulatory system (other than heart)	Congenital	CM_764	88	28629	0.406378	0.39107	0.0911439	-0.124	0.306	1.09543	0.88338	1.35798	0.0395833	TRUE	Both
Redundant prepuce and phimosis	Genitourinary	GU_604.1	101	9240	0.406616	0.390816	-0.0961403	-0.323	0.131	0.908337	0.723974	1.13997	-0.0417532	TRUE	Male
Polycythemias	Blood/Immune	BI_175	111	28629	0.407028	0.390376	-0.089822	-0.302	0.123	0.914094	0.739338	1.13088	-0.0390092	TRUE	Both
Autoimmune disease	Blood/Immune	BI_181	2936	24818	0.407281	0.390106	-0.0181342	-0.061	0.025	0.982029	0.940823	1.02532	-0.00787557	TRUE	Both
Dry mouth*	Gastrointestinal	GI_506.51	69	28600	0.40763	0.389734	-0.118686	-0.4	0.162	0.888086	0.67032	1.17586	-0.0515448	TRUE	Both
Nasal polyps	Respiratory	RE_471.5	93	28638	0.407704	0.389655	0.0890927	-0.122	0.3	1.09318	0.885148	1.34986	0.0386925	TRUE	Both
Fracture of foot and toe	Muscloskeletal	MS_745.4	485	28004	0.408498	0.38881	0.0404176	-0.055	0.136	1.04125	0.946485	1.14568	0.0175531	TRUE	Both
Other drug use during pregnancy	Pregnancy	PP_927.3	64	19258	0.40929	0.387969	0.104331	-0.143	0.352	1.10997	0.866754	1.42191	0.0453103	TRUE	Female
Allergic rhinitis, due to animal hair and dander	Respiratory	RE_463.23	76	28669	0.409599	0.387641	-0.10877	-0.367	0.15	0.896936	0.69281	1.16183	-0.0472383	TRUE	Both
Malignant neoplasm of the endocrine glands	Neoplasms	CA_110	254	28481	0.411659	0.385462	0.054745	-0.076	0.185	1.05627	0.926816	1.20322	0.0237755	TRUE	Both
Intestinal malabsorption	Gastrointestinal	GI_525	180	28487	0.411928	0.385178	-0.0684533	-0.232	0.095	0.933837	0.792946	1.09966	-0.0297289	TRUE	Both
Intervertebral disc disorder	Muscloskeletal	MS_716	2021	25597	0.412165	0.384929	-0.0220399	-0.075	0.031	0.978201	0.927743	1.03149	-0.00957179	TRUE	Both
Cutaneous cyst	Dermatological	DE_682.1	529	27698	0.412961	0.384091	-0.0399297	-0.136	0.056	0.960857	0.872843	1.0576	-0.0173413	TRUE	Both
Traction detachment of retina	Sense organs	SO_374.12	61	28728	0.414501	0.382475	-0.121194	-0.412	0.17	0.885862	0.662324	1.1853	-0.052634	TRUE	Both
Hypertrophic osteoarthropathy [Hypertrophic pulmonary osteoarthropathy]	Muscloskeletal	MS_727.2	73	28666	0.41489	0.382067	-0.113235	-0.385	0.159	0.892941	0.680451	1.17234	-0.0491774	TRUE	Both
Glomerular diseases	Genitourinary	GU_580	351	28213	0.415044	0.381905	0.0466619	-0.066	0.159	1.04777	0.936131	1.17234	0.020265	TRUE	Both
Epilepsy	Neurological	NS_330.1	421	28218	0.415774	0.381143	-0.0435534	-0.148	0.061	0.957381	0.862431	1.0629	-0.018915	TRUE	Both
Borderline personality disorder	Mental	MB_296.4	139	28587	0.416364	0.380526	-0.074459	-0.254	0.105	0.928246	0.775692	1.11071	-0.0323371	TRUE	Both
Graves' disease [Toxic diffuse goiter]	Endocrine/Metab	EM_200.31	158	28597	0.417136	0.379723	0.0676844	-0.096	0.231	1.07003	0.908464	1.25986	0.029395	TRUE	Both
Diseases of spleen	Blood/Immune	BI_174	250	28281	0.418565	0.378237	-0.0582576	-0.199	0.083	0.943407	0.81955	1.08654	-0.025301	TRUE	Both
Sicca syndrome [Sjogren syndrome]	Muscloskeletal	MS_700.2	263	28414	0.418967	0.377821	-0.0564406	-0.193	0.08	0.945123	0.824482	1.08329	-0.0245119	TRUE	Both
Myopathies	Neurological	NS_340	55	28690	0.419576	0.377189	-0.126599	-0.434	0.181	0.881087	0.647912	1.19842	-0.0549811	TRUE	Both
Threatened abortion	Pregnancy	PP_904.11	311	18575	0.41963	0.377133	0.0481744	-0.069	0.165	1.04935	0.933327	1.17939	0.0209219	TRUE	Female
Disorders of mineral metabolism and mineral deficiencies	Endocrine/Metab	EM_247	3171	24180	0.421456	0.375247	0.0168396	-0.024	0.058	1.01698	0.976286	1.05971	0.00731333	TRUE	Both
Contractures	Muscloskeletal	MS_719.9	103	28556	0.424031	0.372602	-0.0882108	-0.304	0.128	0.915568	0.737861	1.13655	-0.0383095	TRUE	Both
Hernia of the abdominal wall	Gastrointestinal	GI_520.1	991	27167	0.424924	0.371688	-0.0286637	-0.099	0.042	0.971743	0.905743	1.04289	-0.0124485	TRUE	Both
Non-pressure chronic ulcer	Dermatological	DE_686.2	588	27884	0.425641	0.370956	0.0360277	-0.053	0.125	1.03668	0.94838	1.13315	0.0156466	TRUE	Both
Stiffness of joint	Muscloskeletal	MS_713.4	489	28022	0.426553	0.370027	-0.04	-0.139	0.059	0.960789	0.870228	1.06078	-0.0173718	TRUE	Both
General symptoms and other findings	Symptoms	SS_819	2282	23881	0.427444	0.369121	-0.020669	-0.072	0.03	0.979543	0.930531	1.03045	-0.00897644	TRUE	Both
Pulmonary heart disease	Cardiovascular	CV_406	452	28095	0.428091	0.368463	0.0402176	-0.059	0.14	1.04104	0.942707	1.15027	0.0174663	TRUE	Both
Pain in joints of hand	Muscloskeletal	MS_713.35	311	28148	0.429762	0.366772	-0.0510279	-0.178	0.076	0.950252	0.836942	1.07896	-0.0221611	TRUE	Both
Elevated white blood cell count [Leukocytosis]	Blood/Immune	BI_171	899	26655	0.430294	0.366235	0.028588	-0.042	0.1	1.029	0.95887	1.10517	0.0124156	TRUE	Both
Serous retinal detachment	Sense organs	SO_374.11	58	28686	0.430908	0.365615	0.106051	-0.158	0.37	1.11188	0.85385	1.44773	0.0460574	TRUE	Both
Hemo onc - by cell of origin	Neoplasms	CA_120	480	28071	0.431504	0.365015	-0.040038	-0.14	0.06	0.960753	0.869358	1.06184	-0.0173883	TRUE	Both
Nonexuadative (dry) age-related macular degeneration	Sense organs	SO_374.511	87	28673	0.432958	0.363554	-0.102206	-0.358	0.153	0.902844	0.699073	1.16532	-0.0443875	TRUE	Both
Hemorrhage of rectum and anus	Gastrointestinal	GI_557.8	766	27316	0.433152	0.36336	-0.0316571	-0.111	0.048	0.968839	0.894939	1.04917	-0.0137485	TRUE	Both
Inguinal hernia	Gastrointestinal	GI_520.11	314	28250	0.433295	0.363217	-0.0496375	-0.174	0.075	0.951574	0.840297	1.07788	-0.0215573	TRUE	Both
Allergy to radiographic dye	Symptoms	SS_840.5	97	28626	0.435759	0.360753	0.0814715	-0.123	0.286	1.08488	0.884264	1.33109	0.0353826	TRUE	Both
Dental caries	Gastrointestinal	GI_502.11	1249	26904	0.436512	0.360004	0.0243138	-0.037	0.086	1.02461	0.963676	1.08981	0.0105593	TRUE	Both
Localized adiposity	Endocrine/Metab	EM_236.2	105	28557	0.438528	0.358002	-0.0856163	-0.302	0.131	0.917946	0.739338	1.13997	-0.0371827	TRUE	Both
Lipoma of skin subcutaneous tissue	Neoplasms	CA_139.53	220	28359	0.439988	0.356559	-0.0579911	-0.205	0.089	0.943658	0.814647	1.09308	-0.0251852	TRUE	Both
Dilated cardiomyopathy*	Cardiovascular	CV_414.2	101	28644	0.441248	0.355317	0.0798948	-0.123	0.283	1.08317	0.884264	1.32711	0.0346979	TRUE	Both
Lichen simplex chronicus	Dermatological	DE_668.5	88	28580	0.44144	0.355128	-0.0917099	-0.325	0.142	0.91237	0.722527	1.15258	-0.0398291	TRUE	Both
Reaction to severe stress, and adjustment disorders	Mental	MB_290	2380	25141	0.44234	0.354244	-0.0186275	-0.066	0.029	0.981545	0.936131	1.02942	-0.00808982	TRUE	Both
Lymphoma	Neoplasms	CA_122	183	28563	0.442389	0.354195	0.0599104	-0.093	0.213	1.06174	0.911194	1.23738	0.0260188	TRUE	Both
Bacteremia	Infections	ID_092.8	357	28138	0.442769	0.353823	0.0432853	-0.067	0.154	1.04424	0.935195	1.16649	0.0187986	TRUE	Both
Skin changes due to chronic exposure to nonionizing radiation	Dermatological	DE_672.2	296	28205	0.443308	0.353295	-0.0520413	-0.185	0.081	0.94929	0.831104	1.08437	-0.0226013	TRUE	Both
Conjunctivitis	Sense organs	SO_367.1	919	26621	0.444139	0.352481	0.0281111	-0.044	0.1	1.02851	0.956954	1.10517	0.0122085	TRUE	Both
Aortic valve disorders	Cardiovascular	CV_413.2	325	28165	0.444782	0.351853	0.0457311	-0.072	0.163	1.04679	0.930531	1.17704	0.0198608	TRUE	Both
Malnutrition and underweight	Endocrine/Metab	EM_230	1242	26558	0.444873	0.351764	0.0240427	-0.038	0.086	1.02433	0.962713	1.08981	0.0104416	TRUE	Both
Psoriatic arthropathy	Dermatological	DE_664.42	82	28693	0.445001	0.351639	0.0876687	-0.137	0.313	1.09163	0.87197	1.36752	0.038074	TRUE	Both
Uveitis	Sense organs	SO_367.5	193	28511	0.445477	0.351174	0.0571085	-0.09	0.204	1.05877	0.913931	1.2263	0.0248019	TRUE	Both
Laryngitis and tracheitis	Respiratory	RE_467	123	28384	0.445781	0.350878	0.0718171	-0.113	0.256	1.07446	0.893151	1.29175	0.0311898	TRUE	Both
Cardiac arrest	Cardiovascular	CV_420	91	28646	0.44752	0.349188	-0.0899926	-0.322	0.142	0.913938	0.724698	1.15258	-0.0390833	TRUE	Both
Pain in arm*	Symptoms	SS_809.31	1133	26190	0.448591	0.34815	-0.0253191	-0.091	0.04	0.974999	0.913018	1.04081	-0.0109959	TRUE	Both
Pinguecula	Sense organs	SO_366.21	82	28632	0.448992	0.347762	0.0888687	-0.141	0.319	1.09294	0.868489	1.37575	0.0385952	TRUE	Both
Other acquired musculoskeletal deformity	Muscloskeletal	MS_729	66	28627	0.449199	0.347561	0.0958216	-0.152	0.344	1.10056	0.858988	1.41058	0.0416148	TRUE	Both
Signs and symptoms involving emotional state	Mental	MB_309	316	27963	0.4495	0.34727	0.0450281	-0.072	0.162	1.04606	0.930531	1.17586	0.0195554	TRUE	Both
Chorioamnionitis*	Pregnancy	PP_920.31	73	19162	0.449608	0.347166	0.0874581	-0.139	0.314	1.0914	0.870228	1.36889	0.0379826	TRUE	Female
Myalgia	Muscloskeletal	MS_724.1	2174	25006	0.449833	0.346948	-0.0193343	-0.069	0.031	0.980851	0.933327	1.03149	-0.00839677	TRUE	Both
Flushing	Dermatological	DE_679.3	143	28462	0.450984	0.345839	-0.0719329	-0.259	0.115	0.930593	0.771823	1.12187	-0.03124	TRUE	Both
Incompetence of cervix uteri	Genitourinary	GU_617.1	61	19326	0.451182	0.345648	-0.106633	-0.384	0.171	0.898856	0.681131	1.18649	-0.0463101	TRUE	Female
Abnormality in fetal heart rate or rhythm	Pregnancy	PP_932.1	520	17943	0.451363	0.345474	0.0355898	-0.057	0.128	1.03623	0.944594	1.13655	0.0154565	TRUE	Female
Spinal disc displacement (herniation)	Muscloskeletal	MS_716.3	758	27348	0.451395	0.345443	-0.0306141	-0.11	0.049	0.96985	0.895834	1.05022	-0.0132955	TRUE	Both
Hallucinations	Mental	MB_308.3	141	28493	0.452289	0.344584	-0.0705664	-0.255	0.113	0.931866	0.774916	1.11963	-0.0306466	TRUE	Both
Gastrointestinal obstruction	Gastrointestinal	GI_514	545	27761	0.452345	0.344531	0.034868	-0.056	0.126	1.03548	0.945539	1.13428	0.015143	TRUE	Both
Malignant neoplasm of colon	Neoplasms	CA_101.411	153	28573	0.453223	0.343688	-0.0682335	-0.247	0.11	0.934042	0.781141	1.11628	-0.0296334	TRUE	Both
Acute hepatitis C	Infections	ID_054.32	57	28702	0.453621	0.343307	0.101042	-0.163	0.365	1.10632	0.849591	1.44051	0.0438818	TRUE	Both
Osteophyte*	Muscloskeletal	MS_724.52	76	28359	0.455883	0.341147	0.0882492	-0.144	0.32	1.09226	0.865888	1.37713	0.0383261	TRUE	Both
Carotid artery stenosis	Cardiovascular	CV_433.21	185	28364	0.457445	0.339661	0.0587091	-0.096	0.214	1.06047	0.908464	1.23862	0.025497	TRUE	Both
Cardiogenic shock	Symptoms	SS_810.2	65	28678	0.458509	0.338652	0.0936433	-0.154	0.341	1.09817	0.857272	1.40635	0.0406688	TRUE	Both
Rotator cuff tear or rupture	Muscloskeletal	MS_723.2	410	28184	0.458827	0.338351	-0.0412215	-0.15	0.068	0.959617	0.860708	1.07037	-0.0179023	TRUE	Both
Low lying placenta*	Pregnancy	PP_907.2	68	19285	0.459448	0.337764	0.0881475	-0.145	0.322	1.09215	0.865022	1.37988	0.038282	TRUE	Female
Osteomyelitis, periostitis, and other infections involving bone	Muscloskeletal	MS_701	432	28249	0.459655	0.337568	-0.0403981	-0.147	0.067	0.960407	0.863294	1.0693	-0.0175447	TRUE	Both
Osteomyelitis	Muscloskeletal	MS_701.1	432	28255	0.461982	0.335375	-0.0401946	-0.147	0.067	0.960602	0.863294	1.0693	-0.0174563	TRUE	Both
Punctate keratitis	Sense organs	SO_367.22	77	28622	0.462043	0.335317	-0.097929	-0.359	0.163	0.906713	0.698374	1.17704	-0.04253	TRUE	Both
Radial styloid tenosynovitis [de Quervain]	Muscloskeletal	MS_721.12	206	28437	0.462115	0.33525	-0.057328	-0.21	0.095	0.944284	0.810584	1.09966	-0.0248972	TRUE	Both
Kidney stone disease	Genitourinary	GU_585	1541	26512	0.462198	0.335172	0.0207416	-0.035	0.076	1.02096	0.965605	1.07896	0.00900798	TRUE	Both
False labor	Pregnancy	PP_941.5	433	18400	0.463288	0.334149	-0.0387385	-0.142	0.065	0.962002	0.867621	1.06716	-0.0168239	TRUE	Female
Tendinitis	Muscloskeletal	MS_723.5	362	28134	0.463376	0.334066	-0.0425903	-0.156	0.071	0.958304	0.855559	1.07358	-0.0184967	TRUE	Both
Dermatitis due to substances taken internally	Dermatological	DE_668.4	108	28478	0.463869	0.333604	0.073667	-0.123	0.271	1.07645	0.884264	1.31128	0.0319932	TRUE	Both
Venous thromboembolism	Cardiovascular	CV_440.1	998	27240	0.465755	0.331843	-0.0258455	-0.095	0.044	0.974486	0.909373	1.04498	-0.0112245	TRUE	Both
Pulmonary hypertension	Cardiovascular	CV_406.1	387	28197	0.467048	0.330638	0.0398761	-0.068	0.147	1.04068	0.93426	1.15835	0.017318	TRUE	Both
Fracture of hand or wrist	Muscloskeletal	MS_745.5	441	28035	0.467287	0.330416	-0.0380403	-0.141	0.065	0.962674	0.868489	1.06716	-0.0165207	TRUE	Both
Acute pyelonephritis	Genitourinary	GU_581.1	540	27706	0.467691	0.330041	0.0339897	-0.058	0.126	1.03457	0.94365	1.13428	0.0147615	TRUE	Both
Facial nerve disorders and weakness	Neurological	NS_334.2	381	28104	0.468524	0.329268	-0.041486	-0.154	0.071	0.959363	0.857272	1.07358	-0.0180172	TRUE	Both
Polyarthritis	Muscloskeletal	MS_707.8	121	28613	0.468948	0.328875	-0.075476	-0.28	0.129	0.927302	0.755784	1.13769	-0.0327788	TRUE	Both
Combined systolic and diastolic heart failure	Cardiovascular	CV_424.4	243	28444	0.469018	0.328811	0.0501538	-0.086	0.186	1.05143	0.917594	1.20442	0.0217815	TRUE	Both
Antepartum hemorrhage	Pregnancy	PP_904.3	181	18859	0.470222	0.327697	0.0554077	-0.095	0.206	1.05697	0.909373	1.22875	0.0240632	TRUE	Female
Symptoms involving female genital tract	Genitourinary	GU_624	180	18853	0.470442	0.327494	-0.0601476	-0.223	0.103	0.941626	0.800115	1.10849	-0.0261218	TRUE	Female
Dyshidrosis	Dermatological	DE_685.1	110	28574	0.471227	0.32677	-0.0759742	-0.283	0.131	0.92684	0.75352	1.13997	-0.0329952	TRUE	Both
Multinodular goiter	Endocrine/Metab	EM_200.23	487	28083	0.472499	0.325599	-0.0362383	-0.135	0.063	0.96441	0.873716	1.06503	-0.0157381	TRUE	Both
Symptoms related to mental disorders	Mental	MB_308	234	28297	0.472987	0.325151	-0.05169	-0.193	0.089	0.949623	0.824482	1.09308	-0.0224487	TRUE	Both
Intestinal fistula	Gastrointestinal	GI_532.1	93	28674	0.473482	0.324696	0.0772492	-0.134	0.288	1.08031	0.87459	1.33376	0.0335489	TRUE	Both
Paroxysmal vertigo	Sense organs	SO_394.21	335	28082	0.473702	0.324494	-0.0442451	-0.165	0.077	0.956719	0.847894	1.08004	-0.0192154	TRUE	Both
Diabetes mellitus or abnormal glucose in pregnancy, childbirth, and the puerperium	Pregnancy	PP_909	803	18356	0.474185	0.324052	0.0277988	-0.048	0.104	1.02819	0.953134	1.1096	0.0120729	TRUE	Female
Malignant sarcoma-related cancers	Neoplasms	CA_104	255	28269	0.477476	0.321049	-0.0487575	-0.183	0.086	0.952412	0.832768	1.08981	-0.0211751	TRUE	Both
Hypertension	Cardiovascular	CV_401	9153	17818	0.477959	0.320609	-0.0117295	-0.044	0.021	0.988339	0.956954	1.02122	-0.00509406	TRUE	Both
Iridocyclitis	Sense organs	SO_367.52	169	28537	0.478064	0.320514	0.0568385	-0.1	0.214	1.05848	0.904837	1.23862	0.0246846	TRUE	Both
Abnormal results of cardiovascular function studies	Cardiovascular	CV_418	1014	26528	0.480062	0.318702	0.0249506	-0.044	0.094	1.02526	0.956954	1.09856	0.0108359	TRUE	Both
Posterior tibial tendinitis	Muscloskeletal	MS_723.52	97	28644	0.480234	0.318547	0.0749594	-0.133	0.283	1.07784	0.875465	1.32711	0.0325544	TRUE	Both
Ventricular tachycardia	Cardiovascular	CV_416.12	179	28463	0.483421	0.315675	0.0555419	-0.1	0.211	1.05711	0.904837	1.23491	0.0241215	TRUE	Both
Optic atrophy	Sense organs	SO_380.3	215	28472	0.483614	0.315501	-0.0533487	-0.203	0.096	0.948049	0.816278	1.10076	-0.023169	TRUE	Both
Chronic ulcer of skin	Dermatological	DE_686	665	27781	0.485725	0.313609	0.0298035	-0.054	0.114	1.03025	0.947432	1.12075	0.0129435	TRUE	Both
Secondary diabetes	Endocrine/Metab	EM_202.3	312	28222	0.486456	0.312956	0.0423438	-0.077	0.162	1.04325	0.92589	1.17586	0.0183897	TRUE	Both
Congenital malformations of spine	Congenital	CM_769	55	28625	0.486984	0.312486	-0.105654	-0.404	0.192	0.899736	0.667644	1.21167	-0.0458851	TRUE	Both
Hypoglycemia	Endocrine/Metab	EM_204.3	531	27772	0.487162	0.312326	0.0327188	-0.06	0.125	1.03326	0.941765	1.13315	0.0142096	TRUE	Both
Benign neoplasm of the eye, brain and other parts of central nervous system	Neoplasms	CA_148	278	28388	0.487238	0.312259	-0.0464113	-0.177	0.085	0.954649	0.83778	1.08872	-0.0201562	TRUE	Both
Dysphonia	Respiratory	RE_494.1	310	28229	0.488383	0.311239	-0.0436035	-0.167	0.08	0.957333	0.8462	1.08329	-0.0189367	TRUE	Both
Schizophrenia	Mental	MB_287.1	291	28393	0.488775	0.310891	-0.0440996	-0.169	0.081	0.956859	0.844509	1.08437	-0.0191522	TRUE	Both
Embolism of cerebral or precerebral arteries	Cardiovascular	CV_440.21	63	28696	0.4889	0.31078	0.0893601	-0.164	0.342	1.09347	0.848742	1.40776	0.0388086	TRUE	Both
Pituitary hyperfunction	Endocrine/Metab	EM_209.1	153	28533	0.48916	0.310549	-0.062743	-0.241	0.115	0.939185	0.785842	1.12187	-0.027249	TRUE	Both
Non-degenerative maculopathy	Sense organs	SO_374.7	287	28367	0.489344	0.310385	0.044949	-0.082	0.172	1.04597	0.921272	1.18768	0.0195211	TRUE	Both
Obesity or excessive weight gain in pregnancy	Pregnancy	PP_910	1002	17900	0.49177	0.308238	0.024414	-0.045	0.094	1.02471	0.955997	1.09856	0.0106029	TRUE	Female
Peripheral vascular disease NOS [includes PAD]	Cardiovascular	CV_448.9	512	27926	0.497135	0.303525	-0.0342408	-0.133	0.065	0.966339	0.875465	1.06716	-0.0148706	TRUE	Both
Cervicitis and endocervicitis	Genitourinary	GU_614.51	187	18808	0.497494	0.303213	0.0525125	-0.099	0.204	1.05392	0.905743	1.2263	0.0228059	TRUE	Female
Complex regional pain syndrome	Neurological	NS_343.3	52	28717	0.498794	0.302079	-0.106815	-0.416	0.203	0.898692	0.65968	1.22507	-0.0463891	TRUE	Both
Peptic ulcer	Gastrointestinal	GI_513	562	27680	0.499365	0.301582	-0.0317866	-0.124	0.06	0.968713	0.88338	1.06184	-0.0138048	TRUE	Both
Malignant neoplasm of male genitalia	Neoplasms	CA_107	247	9089	0.501449	0.299774	-0.0490619	-0.192	0.094	0.952122	0.825307	1.09856	-0.0213073	TRUE	Male
Hypermetropia	Sense organs	SO_387.1	415	27878	0.501781	0.299486	0.0360927	-0.069	0.141	1.03675	0.933327	1.15142	0.0156749	TRUE	Both
Other specified diabetes*	Endocrine/Metab	EM_202.4	356	28132	0.502306	0.299032	0.0383832	-0.074	0.151	1.03913	0.928672	1.163	0.0166696	TRUE	Both
Menopausal and postmenopausal disorders	Genitourinary	GU_627	1131	17644	0.503132	0.298318	-0.0242694	-0.095	0.047	0.976023	0.909373	1.04812	-0.0105401	TRUE	Female
Premature rupture of membranes	Pregnancy	PP_905	334	18715	0.503425	0.298065	-0.0398662	-0.157	0.077	0.960918	0.854704	1.08004	-0.0173137	TRUE	Female
Hypertrophy of tonsils and adenoids	Respiratory	RE_466.4	132	28502	0.503536	0.297969	-0.0639277	-0.251	0.123	0.938073	0.778022	1.13088	-0.0277635	TRUE	Both
Viral enteritis	Gastrointestinal	GI_526.2	144	28218	0.504023	0.297549	-0.0617974	-0.243	0.119	0.940073	0.784272	1.12637	-0.0268383	TRUE	Both
Genetic susceptibility to malignant neoplasm of breast	Genetic	GE_961.81	55	28728	0.504042	0.297533	0.0920153	-0.178	0.362	1.09638	0.836942	1.4362	0.0399618	TRUE	Both
Abnormal intraocular pressure	Sense organs	SO_375	1362	26996	0.504067	0.297512	-0.0214518	-0.084	0.041	0.978777	0.919431	1.04185	-0.00931638	TRUE	Both
Acute upper respiratory infection	Respiratory	RE_460.1	5070	20399	0.505529	0.296254	-0.0126819	-0.05	0.025	0.987398	0.951229	1.02532	-0.00550767	TRUE	Both
Mastodynia	Genitourinary	GU_612.5	1052	17390	0.506775	0.295185	-0.0235295	-0.093	0.046	0.976745	0.911194	1.04707	-0.0102187	TRUE	Female
Genetic carrier status	Genetic	GE_983	129	27966	0.509116	0.293184	-0.0608994	-0.242	0.12	0.940918	0.785056	1.1275	-0.0264483	TRUE	Both
Sedative, hypnotic or anxiolytic-related abuse or dependance	Mental	MB_280.41	63	28682	0.509271	0.293051	-0.0920543	-0.365	0.181	0.912056	0.694197	1.19842	-0.0399787	TRUE	Both
Underweight	Endocrine/Metab	EM_230.22	105	28556	0.510271	0.292199	0.0665655	-0.132	0.265	1.06883	0.876341	1.30343	0.028909	TRUE	Both
Nasal congestion*	Respiratory	RE_463.4	341	27509	0.51137	0.291265	0.037725	-0.075	0.15	1.03845	0.927743	1.16183	0.0163838	TRUE	Both
Hemorrhoids	Cardiovascular	CV_439	1679	25356	0.512148	0.290604	-0.0189215	-0.075	0.038	0.981256	0.927743	1.03873	-0.00821751	TRUE	Both
Other disorders involving the immune mechanism	Blood/Immune	BI_180	555	27912	0.512566	0.29025	0.0304522	-0.061	0.122	1.03092	0.940823	1.12975	0.0132252	TRUE	Both
Pain in leg*	Symptoms	SS_809.32	1289	26283	0.512616	0.290208	0.0204382	-0.041	0.082	1.02065	0.959829	1.08546	0.00887621	TRUE	Both
Alcoholic hepatitis	Gastrointestinal	GI_540.4	71	28690	0.513822	0.289187	0.0820162	-0.164	0.328	1.08547	0.848742	1.38819	0.0356192	TRUE	Both
Diseases of vocal cords and larynx, not elsewhere classified	Respiratory	RE_472	273	28308	0.515484	0.287785	-0.0434814	-0.175	0.088	0.95745	0.839457	1.09199	-0.0188837	TRUE	Both
Retinal vasculopathy	Sense organs	SO_374.3	141	28550	0.516084	0.28728	-0.0612825	-0.246	0.124	0.940558	0.781922	1.13202	-0.0266146	TRUE	Both
Disorders of the gallbladder	Gastrointestinal	GI_550	1921	26041	0.516537	0.286898	-0.0170415	-0.069	0.034	0.983103	0.933327	1.03458	-0.00740102	TRUE	Both
Emphysema	Respiratory	RE_474.1	185	28455	0.516599	0.286847	-0.0529581	-0.213	0.107	0.94842	0.808156	1.11293	-0.0229994	TRUE	Both
Cyst of kidney	Genitourinary	GU_586.2	449	27804	0.516706	0.286757	0.0333244	-0.067	0.134	1.03389	0.935195	1.14339	0.0144726	TRUE	Both
Pulmonary collapse [Atelectasis]	Respiratory	RE_479.6	539	27347	0.518075	0.285608	0.0302208	-0.061	0.122	1.03068	0.940823	1.12975	0.0131247	TRUE	Both
Varicose veins	Cardiovascular	CV_444.1	1088	27090	0.518865	0.284945	-0.022277	-0.09	0.045	0.977969	0.913931	1.04603	-0.0096748	TRUE	Both
Coagulation defects, purpura and other hemorrhagic conditions	Blood/Immune	BI_168	698	27422	0.519244	0.284629	-0.027347	-0.111	0.056	0.973024	0.894939	1.0576	-0.0118767	TRUE	Both
Other respiratory disorders	Respiratory	RE_486	693	27064	0.519543	0.284379	0.0268875	-0.055	0.109	1.02725	0.946485	1.11516	0.0116771	TRUE	Both
Secondary polycythemia	Blood/Immune	BI_175.2	89	28652	0.519606	0.284326	-0.0769982	-0.311	0.157	0.925892	0.732714	1.17	-0.0334399	TRUE	Both
Streptococcal tonsillitis/pharyngitis	Respiratory	RE_465.11	262	27856	0.520132	0.283886	-0.0439128	-0.178	0.09	0.957037	0.836942	1.09417	-0.0190711	TRUE	Both
Polycystic ovary syndrome	Genitourinary	GU_619.23	370	18880	0.520173	0.283852	-0.0368451	-0.149	0.075	0.963825	0.861569	1.07788	-0.0160016	TRUE	Female
Infections of genitourinary tract in pregnancy	Pregnancy	PP_916.1	340	18521	0.520449	0.283622	0.0373242	-0.077	0.151	1.03803	0.92589	1.163	0.0162097	TRUE	Female
Chrystal arthropathies	Muscloskeletal	MS_703	374	28204	0.520903	0.283243	0.0362882	-0.075	0.147	1.03695	0.927743	1.15835	0.0157598	TRUE	Both
Otitis externa	Sense organs	SO_390.1	562	27483	0.522777	0.281684	0.02933	-0.061	0.119	1.02976	0.940823	1.12637	0.0127378	TRUE	Both
Cerebral aneurysm	Cardiovascular	CV_438.6	168	28583	0.523163	0.281363	-0.054866	-0.223	0.114	0.946612	0.800115	1.12075	-0.023828	TRUE	Both
Abnormal findings on diagnostic test of central nervous system	Neurological	NS_349.1	287	27972	0.523277	0.281268	-0.0410005	-0.167	0.085	0.959829	0.8462	1.08872	-0.0178063	TRUE	Both
Abdominal or pelvic swelling, mass, or lump	Gastrointestinal	GI_556.3	354	27960	0.523376	0.281186	0.0363734	-0.075	0.148	1.03704	0.927743	1.15951	0.0157968	TRUE	Both
Urinary urgency	Genitourinary	GU_594.6	507	27764	0.524096	0.28059	-0.0317024	-0.129	0.066	0.968795	0.878974	1.06823	-0.0137682	TRUE	Both
Abnormal findings on diagnostic imaging of skull and head	Neurological	NS_349.13	97	28427	0.525462	0.279458	-0.0703246	-0.287	0.147	0.932091	0.750512	1.15835	-0.0305416	TRUE	Both
Cortical age-related cataract	Sense organs	SO_371.1	123	28528	0.525753	0.279218	0.0611231	-0.128	0.25	1.06303	0.879853	1.28403	0.0265454	TRUE	Both
Deforming dorsopathies	Muscloskeletal	MS_714	729	27369	0.526189	0.278858	-0.0261558	-0.107	0.055	0.974183	0.898526	1.05654	-0.0113593	TRUE	Both
Recurrent pregnancy loss	Pregnancy	PP_900.2	78	19261	0.526318	0.278752	0.073245	-0.153	0.3	1.07599	0.85813	1.34986	0.0318099	TRUE	Female
Hypoparathyroidism	Endocrine/Metab	EM_208.1	66	28697	0.53014	0.275609	-0.0857581	-0.353	0.182	0.917816	0.702577	1.19961	-0.0372443	TRUE	Both
Dissociative and somatoform disorders	Mental	MB_291	316	28133	0.53321	0.273101	0.037415	-0.08	0.155	1.03812	0.923116	1.16766	0.0162491	TRUE	Both
Left heart failure	Cardiovascular	CV_424.1	55	28679	0.534076	0.272397	0.0858802	-0.185	0.357	1.08968	0.831104	1.42904	0.0372973	TRUE	Both
Inflammation of the eye	Sense organs	SO_367	1634	25644	0.536079	0.270771	-0.0177937	-0.074	0.039	0.982364	0.928672	1.03977	-0.0077277	TRUE	Both
Renal colic	Genitourinary	GU_585.1	97	28476	0.536172	0.270696	-0.0661994	-0.276	0.144	0.935944	0.758813	1.15488	-0.0287501	TRUE	Both
Compression of brain	Neurological	NS_346.5	50	28710	0.53658	0.270365	-0.0980908	-0.409	0.213	0.906567	0.664314	1.23738	-0.0426003	TRUE	Both
Orthostatic hypotension	Cardiovascular	CV_446.2	216	28326	0.540361	0.267316	-0.0464823	-0.195	0.102	0.954581	0.822835	1.10738	-0.020187	TRUE	Both
Psychotic disorder	Mental	MB_287	631	27832	0.540708	0.267037	0.0259511	-0.057	0.109	1.02629	0.944594	1.11516	0.0112704	TRUE	Both
Anal fissure	Gastrointestinal	GI_530.1	126	28538	0.541743	0.266206	0.056469	-0.125	0.238	1.05809	0.882497	1.26871	0.0245242	TRUE	Both
Immune thrombocytopenic purpura [ITP]	Blood/Immune	BI_169.11	54	28728	0.542522	0.265583	-0.0933029	-0.394	0.207	0.910918	0.674354	1.22998	-0.0405209	TRUE	Both
Pericardial effusion (noninflammatory)*	Cardiovascular	CV_411.2	130	28513	0.542938	0.265249	0.0566496	-0.126	0.239	1.05828	0.881615	1.26998	0.0246026	TRUE	Both
Cough	Respiratory	RE_499.1	4102	21654	0.543048	0.265162	-0.0122971	-0.052	0.027	0.987778	0.949329	1.02737	-0.00534057	TRUE	Both
Diseases of teeth and supporting structures	Gastrointestinal	GI_502	2269	25527	0.544463	0.264032	0.0145029	-0.032	0.061	1.01461	0.968507	1.0629	0.00629852	TRUE	Both
Disorders of autonomic nervous system	Neurological	NS_343	116	28557	0.545922	0.262869	-0.0614562	-0.261	0.138	0.940394	0.770281	1.14798	-0.0266901	TRUE	Both
Sprains and strains of hip and thigh	Muscloskeletal	MS_741.4	60	28657	0.546599	0.262331	0.0801623	-0.18	0.341	1.08346	0.83527	1.40635	0.034814	TRUE	Both
Keratoconjunctivitis	Sense organs	SO_367.3	273	28257	0.546971	0.262035	-0.0419319	-0.178	0.095	0.958935	0.836942	1.09966	-0.0182108	TRUE	Both
Benign neoplasm of the pituitary gland and craniopharyngeal duct	Neoplasms	CA_149.4	146	28636	0.548798	0.260587	0.0516518	-0.117	0.221	1.05301	0.889585	1.24732	0.0224321	TRUE	Both
Hemorrhage from respiratory passages	Respiratory	RE_487	484	27778	0.548951	0.260467	0.02941	-0.067	0.126	1.02985	0.935195	1.13428	0.0127726	TRUE	Both
Sprains and strains of wrist and hand	Muscloskeletal	MS_741.3	213	28224	0.54898	0.260443	-0.0454936	-0.194	0.103	0.955526	0.823658	1.10849	-0.0197576	TRUE	Both
Other symptoms and disorders of the soft tissue	Muscloskeletal	MS_724	4012	22080	0.550931	0.258902	-0.0123316	-0.053	0.028	0.987744	0.94838	1.0284	-0.00535554	TRUE	Both
Nonspecific abnormal findings on radiological and other examination of musculoskeletal system	Muscloskeletal	MS_732	114	28218	0.551071	0.258793	-0.0610551	-0.262	0.14	0.940771	0.769511	1.15027	-0.0265159	TRUE	Both
Plegia and unspecified paralysis	Neurological	NS_342	96	28616	0.551214	0.25868	0.0640483	-0.147	0.275	1.06614	0.863294	1.31653	0.0278158	TRUE	Both
Malignant neoplasm of the cervix	Neoplasms	CA_106.13	213	19092	0.555506	0.255311	0.0427515	-0.099	0.185	1.04368	0.905743	1.20322	0.0185667	TRUE	Female
Malposition of uterus	Genitourinary	GU_616.3	83	19049	0.557265	0.253938	-0.0669079	-0.29	0.157	0.935281	0.748264	1.17	-0.0290577	TRUE	Female
Malignant neoplasm of the head and neck	Neoplasms	CA_100	85	28672	0.557594	0.253682	-0.071006	-0.308	0.166	0.931456	0.734915	1.18057	-0.0308375	TRUE	Both
Excessive vomiting in pregnancy	Pregnancy	PP_911	324	18684	0.558775	0.252763	-0.0352355	-0.153	0.083	0.965378	0.85813	1.08654	-0.0153026	TRUE	Female
Chronic respiratory failure	Respiratory	RE_479.32	115	28628	0.55887	0.252689	0.0579122	-0.136	0.252	1.05962	0.872843	1.2866	0.0251509	TRUE	Both
Cystitis	Genitourinary	GU_592.1	982	26731	0.559657	0.252078	0.0207533	-0.049	0.09	1.02097	0.952181	1.09417	0.00901302	TRUE	Both
Failure to thrive	Endocrine/Metab	EM_230.7	68	28651	0.559872	0.251912	-0.0801841	-0.35	0.189	0.922946	0.704688	1.20804	-0.0348235	TRUE	Both
Hypertensive crisis*	Cardiovascular	CV_401.7	266	28285	0.563438	0.249154	0.0387354	-0.093	0.17	1.0395	0.911194	1.1853	0.0168226	TRUE	Both
Acute skin changes due to ultraviolet radiation	Dermatological	DE_672.1	51	28628	0.563719	0.248938	-0.0923213	-0.406	0.221	0.911812	0.66631	1.24732	-0.0400946	TRUE	Both
Sprains and strains of knee and leg	Muscloskeletal	MS_741.5	398	27852	0.56443	0.24839	0.0308951	-0.074	0.136	1.03138	0.928672	1.14568	0.0134176	TRUE	Both
Other conditions or status of the mother complicating pregnancy, childbirth, or the puerperium	Pregnancy	PP_938	2319	16056	0.565311	0.247713	0.0153716	-0.037	0.068	1.01549	0.963676	1.07037	0.00667579	TRUE	Female
Intestinal obstruction	Gastrointestinal	GI_514.2	367	28149	0.568665	0.245143	0.0320838	-0.078	0.142	1.0326	0.924964	1.15258	0.0139338	TRUE	Both
Elevated erythrocyte sedimentation rate	Symptoms	SS_820	74	28631	0.569137	0.244783	-0.0755517	-0.336	0.185	0.927232	0.714623	1.20322	-0.0328117	TRUE	Both
Hepatovirus	Infections	ID_054	784	27715	0.569453	0.244542	-0.0224735	-0.1	0.055	0.977777	0.904837	1.05654	-0.00976012	TRUE	Both
Viral hepatitits	Gastrointestinal	GI_540.3	784	27715	0.569453	0.244542	-0.0224735	-0.1	0.055	0.977777	0.904837	1.05654	-0.00976012	TRUE	Both
Hemorrhage, NOS	Cardiovascular	CV_452	76	28550	0.569709	0.244347	-0.0726334	-0.323	0.178	0.929942	0.723974	1.19483	-0.0315443	TRUE	Both
Cellulitis and abscess	Dermatological	DE_660.6	2786	24394	0.571326	0.243116	0.0124962	-0.031	0.056	1.01257	0.969476	1.0576	0.00542701	TRUE	Both
Benign neoplasm of the paranasal sinus and nasal cavity	Neoplasms	CA_135.5	97	28630	0.572696	0.242076	0.0602682	-0.149	0.27	1.06212	0.861569	1.30996	0.0261741	TRUE	Both
Abnormal findings on radiological and other examination of genitourinary organs	Genitourinary	GU_598	135	28336	0.573302	0.241616	0.0507956	-0.126	0.228	1.05211	0.881615	1.25609	0.0220603	TRUE	Both
Otitis media	Sense organs	SO_391.1	825	26849	0.573579	0.241406	0.0217885	-0.054	0.098	1.02203	0.947432	1.10296	0.00946263	TRUE	Both
Hypothyroidism (not specified as secondary)	Endocrine/Metab	EM_200.12	2293	25889	0.573829	0.241218	0.0137253	-0.034	0.062	1.01382	0.966572	1.06396	0.00596083	TRUE	Both
Xerosis cutis*	Dermatological	DE_680.3	193	28242	0.575325	0.240087	-0.0448946	-0.202	0.112	0.956098	0.817095	1.11851	-0.0194975	TRUE	Both
Candidiasis	Infections	ID_070	1285	26125	0.577471	0.23847	-0.017473	-0.079	0.044	0.982679	0.92404	1.04498	-0.00758841	TRUE	Both
Chronic sinusitis	Respiratory	RE_462.2	986	26778	0.57888	0.237411	0.0195966	-0.05	0.089	1.01979	0.951229	1.09308	0.00851068	TRUE	Both
Edema, proteinuria and hypertensive disorders in pregnancy, childbirth and the puerperium	Pregnancy	PP_908	756	18230	0.579381	0.237036	-0.0223243	-0.101	0.057	0.977923	0.903933	1.05866	-0.00969532	TRUE	Female
Symptoms related to joints	Muscloskeletal	MS_713	8356	17912	0.579524	0.236929	0.0092852	-0.024	0.042	1.00933	0.976286	1.04289	0.00403251	TRUE	Both
Pressure ulcer	Dermatological	DE_686.1	140	28575	0.580735	0.236022	-0.0525156	-0.239	0.134	0.94884	0.787415	1.14339	-0.0228072	TRUE	Both
Dizziness and giddiness	Neurological	NS_354	3380	22956	0.581168	0.235698	0.0118794	-0.03	0.054	1.01195	0.970446	1.05548	0.00515917	TRUE	Both
Vitreous hemorrhage	Sense organs	SO_377.5	163	28586	0.581235	0.235648	-0.0489094	-0.223	0.125	0.952267	0.800115	1.13315	-0.0212411	TRUE	Both
Interstitial pulmonary diseases	Respiratory	RE_481	266	28257	0.581747	0.235266	-0.0377809	-0.172	0.097	0.962924	0.841979	1.10186	-0.016408	TRUE	Both
Pain in joint	Muscloskeletal	MS_713.3	8005	18209	0.582943	0.234374	0.0093054	-0.024	0.043	1.00935	0.976286	1.04394	0.00404128	TRUE	Both
Foot drop (acquired)*	Muscloskeletal	MS_710.44	80	28667	0.583228	0.234162	0.0643119	-0.165	0.294	1.06642	0.847894	1.34178	0.0279303	TRUE	Both
Obstructive and reflux uropathy	Genitourinary	GU_581.3	711	27553	0.583467	0.233983	0.0221902	-0.057	0.102	1.02244	0.944594	1.10738	0.00963706	TRUE	Both
Drug induced headache	Neurological	NS_331.7	53	28675	0.58403	0.233565	0.0784331	-0.202	0.359	1.08159	0.817095	1.4319	0.0340631	TRUE	Both
Aspiration pneumonia	Respiratory	RE_478	118	28522	0.586405	0.231802	-0.0565671	-0.26	0.147	0.945003	0.771052	1.15835	-0.0245668	TRUE	Both
Drugs and alcohol during pregnancy	Pregnancy	PP_927	125	19139	0.589053	0.229845	0.0500725	-0.132	0.232	1.05135	0.876341	1.26112	0.0217462	TRUE	Female
Atherosclerosis of aorta	Cardiovascular	CV_436.3	119	28346	0.590212	0.228992	0.0530946	-0.14	0.246	1.05453	0.869358	1.2789	0.0230587	TRUE	Both
Other abnormal findings in urine	Symptoms	SS_832	533	27436	0.590321	0.228912	-0.0258929	-0.12	0.068	0.974439	0.88692	1.07037	-0.0112451	TRUE	Both
Other disorders of the brain and CNS	Neurological	NS_347	333	27982	0.591357	0.22815	-0.0321911	-0.15	0.085	0.968322	0.860708	1.08872	-0.0139804	TRUE	Both
Bacterial infection of the skin	Dermatological	DE_660.2	59	28593	0.591372	0.228139	0.0723049	-0.192	0.336	1.07498	0.825307	1.39934	0.0314016	TRUE	Both
Primary thrombophilia	Blood/Immune	BI_168.21	166	28551	0.592052	0.22764	-0.0458411	-0.214	0.122	0.955194	0.807348	1.12975	-0.0199086	TRUE	Both
Mental disorders complicating pregnancy, childbirth and the puerperium	Pregnancy	PP_926	385	18663	0.59269	0.227172	0.0293062	-0.078	0.137	1.02974	0.924964	1.14683	0.0127275	TRUE	Female
Early satiety	Endocrine/Metab	EM_230.5	75	28643	0.593406	0.226648	-0.0700644	-0.327	0.187	0.932334	0.721084	1.20563	-0.0304286	TRUE	Both
Chronic hepatitis	Gastrointestinal	GI_540.1	500	28121	0.59356	0.226535	-0.0260774	-0.122	0.07	0.97426	0.885148	1.07251	-0.0113253	TRUE	Both
Bipolar II disorder*	Mental	MB_286.12	97	28668	0.593708	0.226427	0.0558365	-0.149	0.261	1.05742	0.861569	1.29823	0.0242495	TRUE	Both
Anodontia	Gastrointestinal	GI_500.1	126	28650	0.593948	0.226252	0.0526207	-0.141	0.246	1.05403	0.868489	1.2789	0.0228529	TRUE	Both
Hypoxemia	Respiratory	RE_498.1	436	27850	0.594826	0.22561	-0.0281272	-0.132	0.076	0.972265	0.876341	1.07896	-0.0122155	TRUE	Both
Toxic encephalopathy	Neurological	NS_345.1	81	28563	0.595323	0.225248	-0.0671032	-0.315	0.181	0.935099	0.729789	1.19842	-0.0291426	TRUE	Both
Disorders of plasma-protein metabolism, NEC	Endocrine/Metab	EM_248	131	28450	0.595401	0.22519	-0.0520768	-0.244	0.14	0.949256	0.783488	1.15027	-0.0226167	TRUE	Both
Bronchospasm	Respiratory	RE_499.3	98	28509	0.598798	0.22272	-0.0592066	-0.28	0.161	0.942512	0.755784	1.17468	-0.0257131	TRUE	Both
Arterial embolism and thrombosis	Cardiovascular	CV_440.2	156	28503	0.599509	0.222204	0.0441836	-0.121	0.209	1.04517	0.886034	1.23244	0.0191887	TRUE	Both
Abnormal electrocardiogram [ECG] [EKG]	Cardiovascular	CV_418.1	773	26853	0.601055	0.221086	0.0208757	-0.057	0.099	1.0211	0.944594	1.10407	0.00906621	TRUE	Both
Disorders of ovarian function	Endocrine/Metab	EM_214	117	19145	0.602195	0.220263	0.0519273	-0.143	0.247	1.0533	0.866754	1.28018	0.0225518	TRUE	Female
Balanoposthitis	Genitourinary	GU_604.5	105	9183	0.602853	0.219789	-0.0569923	-0.272	0.158	0.944601	0.761854	1.17117	-0.0247514	TRUE	Male
Abnormality of urination	Genitourinary	GU_594	5090	21161	0.603273	0.219486	0.00958261	-0.027	0.046	1.00963	0.973361	1.04707	0.00416168	TRUE	Both
Spontaneous ecchymoses	Blood/Immune	BI_168.3	51	28644	0.604061	0.218919	-0.0820034	-0.392	0.228	0.921269	0.675704	1.25609	-0.0356136	TRUE	Both
Aortic insufficiency	Cardiovascular	CV_413.22	129	28542	0.604169	0.218841	-0.050702	-0.242	0.141	0.950562	0.785056	1.15142	-0.0220196	TRUE	Both
Partial epilepsy	Neurological	NS_330.12	174	28569	0.605788	0.217679	-0.0424642	-0.204	0.119	0.958425	0.815462	1.12637	-0.018442	TRUE	Both
Horseshoe tear of retina without detachment	Sense organs	SO_374.13	62	28720	0.607541	0.216425	0.0703808	-0.198	0.339	1.07292	0.82037	1.40354	0.030566	TRUE	Both
Derangement of meniscus	Muscloskeletal	MS_711.1	168	28483	0.608102	0.216024	-0.0441931	-0.213	0.125	0.956769	0.808156	1.13315	-0.0191928	TRUE	Both
Bipolar I disorder	Mental	MB_286.11	479	28124	0.608459	0.215769	-0.0251763	-0.122	0.071	0.975138	0.885148	1.07358	-0.0109339	TRUE	Both
Stress incontinence	Genitourinary	GU_594.32	678	27688	0.608565	0.215693	-0.0224096	-0.108	0.063	0.97784	0.897628	1.06503	-0.00973238	TRUE	Both
Jaw pain	Muscloskeletal	MS_734.9	122	28455	0.608721	0.215581	-0.0518378	-0.25	0.147	0.949483	0.778801	1.15835	-0.0225129	TRUE	Both
Malignant neoplasm of the lower GI tract	Neoplasms	CA_101.4	226	28456	0.609137	0.215285	-0.037356	-0.181	0.106	0.963333	0.834435	1.11182	-0.0162235	TRUE	Both
Cancer (solid tumor, excluding BCC)	Neoplasms	CA_130	2313	25845	0.609575	0.214973	-0.0125194	-0.061	0.036	0.987559	0.940823	1.03666	-0.00543711	TRUE	Both
Dislocation of vertebra or sternum	Muscloskeletal	MS_740.9	56	28726	0.609973	0.214689	-0.0793935	-0.384	0.226	0.923676	0.681131	1.25358	-0.0344802	TRUE	Both
Streptococcus	Infections	ID_004	479	27292	0.611058	0.213917	-0.025494	-0.124	0.073	0.974828	0.88338	1.07573	-0.0110719	TRUE	Both
Acute bronchitis	Respiratory	RE_469.1	597	27142	0.611119	0.213874	-0.0236407	-0.115	0.067	0.976637	0.891366	1.0693	-0.010267	TRUE	Both
Cervicalgia	Muscloskeletal	MS_718.2	2593	24256	0.612261	0.213064	-0.0121006	-0.059	0.035	0.987972	0.942707	1.03562	-0.00525524	TRUE	Both
Sexual dysfunction and disorders	Mental	MB_294	216	28313	0.615868	0.210513	0.0368425	-0.107	0.181	1.03753	0.898526	1.19842	0.0160005	TRUE	Both
Inborn error of lipid metabolism	Genetic	GE_965	65	28657	0.616002	0.210418	0.0644109	-0.187	0.316	1.06653	0.829444	1.37163	0.0279733	TRUE	Both
Congenital malformation of aortic and mitral valves	Congenital	CM_763.23	53	28715	0.616002	0.210418	0.0719596	-0.209	0.353	1.07461	0.811395	1.42333	0.0312516	TRUE	Both
Dislocation of shoulder	Muscloskeletal	MS_740.2	70	28672	0.616293	0.210213	-0.0662257	-0.325	0.193	0.93592	0.722527	1.21288	-0.0287614	TRUE	Both
Aortic aneurysm and ectasia	Cardiovascular	CV_438.1	176	28475	0.616375	0.210155	-0.0416186	-0.204	0.121	0.959236	0.815462	1.12862	-0.0180747	TRUE	Both
Sequelae of cancer	Neoplasms	CA_132	478	28160	0.617431	0.209412	0.0249142	-0.073	0.123	1.02523	0.929601	1.13088	0.0108201	TRUE	Both
Malignant neoplasm of the uterus	Neoplasms	CA_106.2	127	19224	0.617704	0.20922	-0.0507229	-0.25	0.148	0.950542	0.778801	1.15951	-0.0220287	TRUE	Female
Diseases of lips	Gastrointestinal	GI_508	92	28567	0.617716	0.209211	0.0544257	-0.159	0.268	1.05593	0.852996	1.30735	0.0236368	TRUE	Both
Sinusitis	Respiratory	RE_462	1622	25672	0.619144	0.208208	-0.0143132	-0.071	0.042	0.985789	0.931462	1.04289	-0.00621616	TRUE	Both
Benign neuroendocrine tumors	Neoplasms	CA_114.2	53	28737	0.619472	0.207979	-0.0776252	-0.384	0.229	0.925311	0.681131	1.25734	-0.0337122	TRUE	Both
Headache syndromes, non migraine	Neurological	NS_331.3	330	27979	0.620597	0.207191	0.0288319	-0.085	0.143	1.02925	0.918512	1.15373	0.0125215	TRUE	Both
Benign mammary dysplasias	Genitourinary	GU_610	904	17885	0.620761	0.207075	-0.0189244	-0.094	0.056	0.981253	0.910283	1.0576	-0.00821878	TRUE	Female
Adrenal hyperfunction	Endocrine/Metab	EM_211.1	54	28720	0.620842	0.207019	-0.0735962	-0.365	0.218	0.929047	0.694197	1.24359	-0.0319624	TRUE	Both
Palpitations	Cardiovascular	CV_417.1	1813	25688	0.621051	0.206873	-0.0134243	-0.067	0.04	0.986665	0.935195	1.04081	-0.00583009	TRUE	Both
Malignant neoplasm of the prostate	Neoplasms	CA_107.2	206	9137	0.621211	0.206761	-0.0400667	-0.199	0.119	0.960725	0.81955	1.12637	-0.0174007	TRUE	Male
High risk human papillomavirus (HPV) DNA test positive	Symptoms	SS_834.3	269	28222	0.621226	0.20675	0.0320307	-0.095	0.159	1.03255	0.909373	1.17234	0.0139108	TRUE	Both
Herpes zoster	Infections	ID_052.32	387	28051	0.621346	0.206667	-0.0284588	-0.141	0.084	0.971942	0.868489	1.08763	-0.0123595	TRUE	Both
Nausea	Gastrointestinal	GI_528.1	3597	22129	0.621659	0.206448	0.00990675	-0.029	0.049	1.00996	0.971416	1.05022	0.00430245	TRUE	Both
Nerve root and plexus disorders	Neurological	NS_335	136	28520	0.621685	0.20643	-0.0465211	-0.231	0.138	0.954544	0.793739	1.14798	-0.0202039	TRUE	Both
Postcoital bleeding	Genitourinary	GU_625.2	71	19192	0.622582	0.205803	0.060656	-0.181	0.302	1.06253	0.834435	1.35256	0.0263426	TRUE	Female
Pediculosis, acariasis and other infestations	Infections	ID_086	131	28436	0.623254	0.205335	-0.0466482	-0.233	0.139	0.954423	0.792154	1.14912	-0.0202591	TRUE	Both
Testicular hypofunction	Endocrine/Metab	EM_215.1	188	9125	0.624403	0.204535	0.0382194	-0.115	0.191	1.03896	0.891366	1.21046	0.0165985	TRUE	Male
Edema	Symptoms	SS_812	1719	25626	0.625068	0.204073	-0.0136441	-0.068	0.041	0.986449	0.93426	1.04185	-0.00592557	TRUE	Both
Cystitis and urethritis	Genitourinary	GU_592	1054	26565	0.626011	0.203418	0.016806	-0.051	0.084	1.01695	0.950279	1.08763	0.00729875	TRUE	Both
Primary pulmonary hypertension	Cardiovascular	CV_406.11	70	28653	0.626262	0.203244	-0.0643524	-0.323	0.195	0.937675	0.723974	1.21531	-0.0279479	TRUE	Both
Leukemia	Neoplasms	CA_121	101	28658	0.62646	0.203107	-0.0542351	-0.273	0.164	0.947209	0.761093	1.17821	-0.023554	TRUE	Both
Sedative, hypnotic, or anxiolytic related disorders	Mental	MB_280.4	65	28674	0.626639	0.202982	-0.0660324	-0.332	0.2	0.936101	0.717487	1.2214	-0.0286775	TRUE	Both
Asthma	Respiratory	RE_475	3767	24009	0.627053	0.202696	0.0094702	-0.029	0.048	1.00952	0.971416	1.04917	0.00411285	TRUE	Both
Congenital malformation of the skin	Congenital	CM_771.1	121	28434	0.627692	0.202253	-0.0485419	-0.245	0.148	0.952617	0.782705	1.15951	-0.0210815	TRUE	Both
Disease of anus and rectum	Gastrointestinal	GI_530	591	27636	0.628606	0.201621	0.0215176	-0.066	0.109	1.02175	0.936131	1.11516	0.00934498	TRUE	Both
Other follicular disorders	Dermatological	DE_682	1868	25499	0.628883	0.20143	-0.0128817	-0.065	0.039	0.987201	0.937067	1.03977	-0.00559446	TRUE	Both
Inflammatory myopathy	Muscloskeletal	MS_700.4	113	28578	0.629512	0.200996	0.0483984	-0.148	0.245	1.04959	0.862431	1.27762	0.0210192	TRUE	Both
Generalized edema*	Symptoms	SS_812.1	66	28614	0.631728	0.19947	-0.0676034	-0.344	0.209	0.934631	0.708929	1.23244	-0.0293598	TRUE	Both
Umbilical hernia	Gastrointestinal	GI_520.13	369	28047	0.632471	0.198959	-0.027364	-0.14	0.085	0.973007	0.869358	1.08872	-0.011884	TRUE	Both
Missed abortion	Pregnancy	PP_901.3	211	19018	0.6339	0.197979	-0.0353805	-0.181	0.11	0.965238	0.834435	1.11628	-0.0153655	TRUE	Female
Vomiting	Gastrointestinal	GI_528.2	3084	23070	0.633947	0.197947	0.0100949	-0.031	0.052	1.01015	0.969476	1.05338	0.00438415	TRUE	Both
Dental abrasion and erosion	Gastrointestinal	GI_502.12	53	28694	0.634011	0.197903	0.0669436	-0.209	0.343	1.06924	0.811395	1.40917	0.0290733	TRUE	Both
Venous insufficiency (chronic) (peripheral)	Cardiovascular	CV_444.5	488	27940	0.634041	0.197883	-0.0241631	-0.124	0.075	0.976126	0.88338	1.07788	-0.0104939	TRUE	Both
Generalized anxiety disorder	Mental	MB_288.3	1285	26830	0.634267	0.197728	0.0147182	-0.046	0.075	1.01483	0.955042	1.07788	0.00639204	TRUE	Both
Angle-Closure Glaucoma	Sense organs	SO_375.12	77	28689	0.634635	0.197476	-0.0617292	-0.316	0.193	0.940137	0.729059	1.21288	-0.0268087	TRUE	Both
Esophageal obstruction (Stricture and stenosis of esophagus)	Gastrointestinal	GI_514.1	71	28631	0.63737	0.195608	0.0596922	-0.189	0.308	1.06151	0.827787	1.3607	0.025924	TRUE	Both
Disorders of magnesium metabolism	Endocrine/Metab	EM_247.4	538	27800	0.63745	0.195554	-0.0228525	-0.118	0.072	0.977407	0.888696	1.07466	-0.00992473	TRUE	Both
Excessive fetal growth	Pregnancy	PP_929	180	18983	0.638063	0.195136	-0.0379182	-0.196	0.12	0.962792	0.822012	1.1275	-0.0164677	TRUE	Female
Fluid overload	Endocrine/Metab	EM_256.6	334	28101	0.638323	0.194959	-0.028864	-0.149	0.091	0.971549	0.861569	1.09527	-0.0125355	TRUE	Both
Vitreous opacities	Sense organs	SO_376.2	481	27879	0.638624	0.194755	0.0232964	-0.074	0.121	1.02357	0.928672	1.12862	0.0101175	TRUE	Both
Disorders of tooth develoment	Gastrointestinal	GI_500	233	28405	0.638762	0.194661	0.033171	-0.105	0.172	1.03373	0.900325	1.18768	0.014406	TRUE	Both
Hypertrophy of breast (Gynecomastia)	Genitourinary	GU_612.22	195	28438	0.639283	0.194307	-0.0358147	-0.186	0.114	0.964819	0.830274	1.12075	-0.0155541	TRUE	Both
Occipital neuralgia*	Muscloskeletal	MS_717.3	120	28607	0.640492	0.193486	0.045393	-0.145	0.236	1.04644	0.865022	1.26617	0.0197139	TRUE	Both
Peripheral retinal degeneration	Sense organs	SO_374.6	145	28536	0.640722	0.19333	-0.042796	-0.223	0.137	0.958107	0.800115	1.14683	-0.0185861	TRUE	Both
Disorders of prostate	Genitourinary	GU_602	1092	7964	0.641034	0.193119	-0.0194397	-0.101	0.062	0.980748	0.903933	1.06396	-0.00844257	TRUE	Male
Hemoglobinopathies	Genetic	GE_970	114	28561	0.641944	0.192503	0.0443418	-0.143	0.231	1.04534	0.866754	1.25986	0.0192574	TRUE	Both
Other diseases of spinal cord	Neurological	NS_348	287	28291	0.642191	0.192336	0.0294129	-0.095	0.153	1.02985	0.909373	1.16532	0.0127738	TRUE	Both
Fungal infection of the skin	Dermatological	DE_660.1	2032	25295	0.644637	0.190685	-0.0121995	-0.064	0.04	0.987875	0.938005	1.04081	-0.00529819	TRUE	Both
Disorders of conjunctiva	Sense organs	SO_366	423	28038	0.645081	0.190386	-0.0252985	-0.133	0.082	0.975019	0.875465	1.08546	-0.010987	TRUE	Both
Malignant neoplasm of the kidney	Neoplasms	CA_108.4	139	28639	0.645378	0.190186	-0.0437737	-0.23	0.143	0.957171	0.794534	1.15373	-0.0190107	TRUE	Both
Urticaria	Dermatological	DE_666	520	27708	0.645526	0.190086	0.0216655	-0.071	0.114	1.0219	0.931462	1.12075	0.00940921	TRUE	Both
Pneumonia due to fungus	Respiratory	RE_468.5	58	28695	0.646034	0.189745	0.0642677	-0.21	0.339	1.06638	0.810584	1.40354	0.0279111	TRUE	Both
Generalized hyperhidrosis	Dermatological	DE_685.82	191	28234	0.646353	0.18953	-0.0365297	-0.193	0.12	0.964129	0.824482	1.1275	-0.0158647	TRUE	Both
Allergy	Symptoms	SS_840	4555	21773	0.646552	0.189397	0.00870112	-0.028	0.046	1.00874	0.972388	1.04707	0.00377885	TRUE	Both
Bacterial infections	Infections	ID_089.1	3371	22876	0.646702	0.189296	0.00947006	-0.031	0.05	1.00952	0.969476	1.05127	0.0041128	TRUE	Both
Other specified disorders of breast	Genitourinary	GU_612.8	446	18332	0.646892	0.189168	0.0238853	-0.078	0.126	1.02417	0.924964	1.13428	0.0103733	TRUE	Female
Malignant neoplasm of the thoracic and respiratory organs	Neoplasms	CA_102	110	28608	0.647668	0.188648	0.0459407	-0.151	0.243	1.04701	0.859848	1.27507	0.0199518	TRUE	Both
Gestational [pregnancy-induced] hypertension without significant proteinuria	Pregnancy	PP_908.3	247	18906	0.648173	0.188309	-0.030892	-0.164	0.102	0.96958	0.848742	1.10738	-0.0134162	TRUE	Female
Hallux rigidus	Muscloskeletal	MS_709.22	67	28697	0.648677	0.187971	-0.0621439	-0.329	0.205	0.939748	0.719643	1.22753	-0.0269888	TRUE	Both
Puckering of macula	Sense organs	SO_374.71	250	28437	0.650187	0.186962	-0.0328087	-0.175	0.109	0.967724	0.839457	1.11516	-0.0142486	TRUE	Both
Memory loss	Neurological	NS_329.1	640	27731	0.651025	0.186403	0.0197753	-0.066	0.105	1.01997	0.936131	1.11071	0.00858829	TRUE	Both
Hypothyroidism	Endocrine/Metab	EM_200.1	2500	25692	0.651061	0.186378	0.0106295	-0.035	0.057	1.01069	0.965605	1.05866	0.00461633	TRUE	Both
Complications of labor and delivery NEC	Pregnancy	PP_949	161	18677	0.651269	0.186239	-0.0389663	-0.208	0.13	0.961783	0.812207	1.13883	-0.0169228	TRUE	Female
Septic shock	Symptoms	SS_810.1	158	28444	0.653404	0.184818	0.0383163	-0.129	0.206	1.03906	0.878974	1.22875	0.0166406	TRUE	Both
Urge incontinence	Genitourinary	GU_594.31	438	28032	0.654507	0.184086	0.0235107	-0.079	0.126	1.02379	0.92404	1.13428	0.0102105	TRUE	Both
Chronic cholecystitis	Gastrointestinal	GI_550.22	57	28590	0.654645	0.183994	0.0612557	-0.207	0.33	1.06317	0.81302	1.39097	0.026603	TRUE	Both
Delirium	Mental	MB_308.1	81	28611	0.657987	0.181783	-0.0542111	-0.294	0.186	0.947232	0.745276	1.20442	-0.0235436	TRUE	Both
Scabies	Infections	ID_086.2	91	28532	0.658046	0.181743	-0.0501726	-0.272	0.172	0.951065	0.761854	1.18768	-0.0217897	TRUE	Both
Benign neoplasm of meninges (Meningioma)	Neoplasms	CA_148.2	113	28671	0.658775	0.181263	-0.0460359	-0.25	0.158	0.955008	0.778801	1.17117	-0.0199931	TRUE	Both
Other symptoms and disorders of the respiratory system	Respiratory	RE_499	4446	21205	0.659067	0.181071	-0.00865639	-0.047	0.03	0.991381	0.954087	1.03045	-0.00375942	TRUE	Both
Disorder of patella	Muscloskeletal	MS_711	419	28044	0.659174	0.181	-0.0239686	-0.13	0.083	0.976316	0.878095	1.08654	-0.0104094	TRUE	Both
Hordeolum	Sense organs	SO_360.1	192	28259	0.659219	0.18097	-0.0352551	-0.192	0.121	0.965359	0.825307	1.12862	-0.0153111	TRUE	Both
Atherosclerosis of the extremities	Cardiovascular	CV_436.2	200	28414	0.659294	0.180921	-0.0345398	-0.188	0.119	0.96605	0.828615	1.12637	-0.0150005	TRUE	Both
Seafood allergy	Symptoms	SS_840.12	80	28619	0.659962	0.180481	-0.0524946	-0.286	0.181	0.948859	0.751263	1.19842	-0.0227981	TRUE	Both
Aneurysm or ectasia	Cardiovascular	CV_438	460	28066	0.660353	0.180224	-0.0226949	-0.124	0.079	0.977561	0.88338	1.0822	-0.00985627	TRUE	Both
Frequency of urination and polyuria	Genitourinary	GU_594.4	1614	25762	0.660518	0.180116	-0.01276	-0.07	0.044	0.987321	0.932394	1.04498	-0.00554161	TRUE	Both
Dysuria	Genitourinary	GU_594.2	2330	24357	0.660682	0.180008	0.010761	-0.037	0.059	1.01082	0.963676	1.06078	0.00467345	TRUE	Both
Dystonia	Neurological	NS_324.31	154	28412	0.662289	0.178953	-0.0389048	-0.213	0.136	0.961842	0.808156	1.14568	-0.0168961	TRUE	Both
Hyperhidrosis	Dermatological	DE_685.8	228	28180	0.662681	0.178696	-0.031722	-0.174	0.111	0.968776	0.840297	1.11739	-0.0137767	TRUE	Both
Chorioretinal scars	Sense organs	SO_373.1	182	28495	0.663591	0.178099	-0.0354848	-0.195	0.124	0.965137	0.822835	1.13202	-0.0154108	TRUE	Both
Shock	Symptoms	SS_810	324	28196	0.66373	0.178008	0.0260567	-0.091	0.144	1.0264	0.913018	1.15488	0.0113163	TRUE	Both
Urethritis	Genitourinary	GU_592.2	65	28617	0.665293	0.176987	0.0576345	-0.203	0.319	1.05933	0.816278	1.37575	0.0250304	TRUE	Both
Other disorders of bone	Muscloskeletal	MS_727	1829	25651	0.666049	0.176494	-0.0127965	-0.071	0.045	0.987285	0.931462	1.04603	-0.00555745	TRUE	Both
Abnormal posture	Neurological	NS_350.4	59	28717	0.666606	0.17613	-0.0619143	-0.344	0.22	0.939963	0.708929	1.24608	-0.026889	TRUE	Both
Protein-calorie malnutrition	Endocrine/Metab	EM_230.1	497	27927	0.66878	0.174717	0.0208266	-0.075	0.116	1.02104	0.927743	1.123	0.00904488	TRUE	Both
Cervical shortening and incompetence	Pregnancy	PP_906	96	19271	0.671261	0.173108	-0.0468112	-0.263	0.169	0.954268	0.768742	1.18412	-0.0203298	TRUE	Female
Functional intestinal disorder	Gastrointestinal	GI_524	562	27783	0.672429	0.172354	0.0193318	-0.07	0.109	1.01952	0.932394	1.11516	0.0083957	TRUE	Both
Chlamydia	Infections	ID_016	203	28342	0.675848	0.170151	0.0303364	-0.112	0.173	1.0308	0.894044	1.18887	0.0131749	TRUE	Both
Benign neoplasm of other connective and soft tissue	Neoplasms	CA_139.3	206	28393	0.677321	0.169205	-0.0315989	-0.18	0.117	0.968895	0.83527	1.12412	-0.0137232	TRUE	Both
Retinal neovascularization	Sense organs	SO_374.33	50	28730	0.67875	0.16829	-0.0682318	-0.391	0.255	0.934044	0.67638	1.29046	-0.0296327	TRUE	Both
Abnormality of the lymph nodes	Blood/Immune	BI_177	1028	26738	0.680403	0.167234	0.0140988	-0.053	0.081	1.0142	0.94838	1.08437	0.00612303	TRUE	Both
Staphylococcus	Infections	ID_002	356	28087	0.680654	0.167074	0.0235935	-0.089	0.136	1.02387	0.914846	1.14568	0.0102465	TRUE	Both
Infection of the eye	Sense organs	SO_379	114	28508	0.680833	0.166959	0.0411528	-0.155	0.237	1.04201	0.856415	1.26744	0.0178724	TRUE	Both
Inflammatory disease of breast	Genitourinary	GU_612.1	198	18952	0.682452	0.165928	-0.0318391	-0.184	0.121	0.968662	0.831936	1.12862	-0.0138276	TRUE	Female
Chronic hepatitis C	Infections	ID_054.31	390	28272	0.683841	0.165045	-0.0223511	-0.13	0.085	0.977897	0.878095	1.08872	-0.00970696	TRUE	Both
Enterococcus	Infections	ID_025	63	28609	0.684032	0.164923	0.0546703	-0.209	0.318	1.05619	0.811395	1.37438	0.023743	TRUE	Both
Parkinson's disease (Primary)	Neurological	NS_324.11	92	28679	0.684927	0.164356	0.0460866	-0.177	0.269	1.04717	0.83778	1.30866	0.0200152	TRUE	Both
Infective and reactive arthropathies	Muscloskeletal	MS_702	140	28549	0.68645	0.163391	0.0367741	-0.142	0.215	1.03746	0.867621	1.23986	0.0159708	TRUE	Both
Intestinal or peritoneal adhesions	Gastrointestinal	GI_535	125	28299	0.686582	0.163307	0.0380326	-0.147	0.223	1.03877	0.863294	1.24982	0.0165174	TRUE	Both
Penicillin allergy	Symptoms	SS_840.611	351	28164	0.688601	0.162033	-0.0236774	-0.139	0.092	0.976601	0.870228	1.09636	-0.0102829	TRUE	Both
Male erectile dysfunction*	Genitourinary	GU_605.1	514	8564	0.690123	0.161073	-0.0205318	-0.121	0.08	0.979678	0.886034	1.08329	-0.00891683	TRUE	Male
Attention-deficit hyperactivity disorders	Mental	MB_304	330	28311	0.690333	0.160941	-0.0236421	-0.14	0.093	0.976635	0.869358	1.09746	-0.0102676	TRUE	Both
Diseases of the jaws	Muscloskeletal	MS_734	497	27678	0.691018	0.16051	-0.0197207	-0.117	0.078	0.980472	0.889585	1.08112	-0.00856459	TRUE	Both
Disorders of penis	Genitourinary	GU_604	341	8822	0.691596	0.160147	0.0237202	-0.093	0.141	1.024	0.911194	1.15142	0.0103016	TRUE	Male
Splenomegaly	Blood/Immune	BI_174.2	203	28369	0.691646	0.160116	-0.0311847	-0.185	0.123	0.969297	0.831104	1.13088	-0.0135434	TRUE	Both
Bronchitis	Respiratory	RE_469	1268	25991	0.693012	0.159259	-0.012901	-0.077	0.051	0.987182	0.92589	1.05232	-0.00560285	TRUE	Both
Rhabdomyolysis	Muscloskeletal	MS_719.8	100	28628	0.693522	0.15894	-0.0439683	-0.263	0.175	0.956984	0.768742	1.19125	-0.0190952	TRUE	Both
Abnormal glucose complicating pregnancy	Pregnancy	PP_909.3	324	18931	0.694	0.158641	0.0235737	-0.094	0.141	1.02385	0.910283	1.15142	0.0102379	TRUE	Female
Severe pre-eclampsia	Pregnancy	PP_908.12	116	19156	0.694349	0.158422	-0.0389463	-0.233	0.155	0.961802	0.792154	1.16766	-0.0169142	TRUE	Female
Alopecia	Dermatological	DE_684.1	747	27496	0.695052	0.157983	-0.0158825	-0.095	0.064	0.984243	0.909373	1.06609	-0.00689766	TRUE	Both
Influenza virus	Infections	ID_061	474	27420	0.69516	0.157915	-0.0199087	-0.119	0.08	0.980288	0.887808	1.08329	-0.00864625	TRUE	Both
Social phobia	Mental	MB_288.42	69	28711	0.695884	0.157463	0.0493832	-0.198	0.297	1.05062	0.82037	1.34582	0.0214469	TRUE	Both
Klebsiella	Infections	ID_011	95	28534	0.696376	0.157156	-0.0446883	-0.269	0.18	0.956296	0.764143	1.19722	-0.0194079	TRUE	Both
Congenital malformations of nervous system	Congenital	CM_750	97	28601	0.69655	0.157048	-0.0429578	-0.259	0.173	0.957952	0.771823	1.18887	-0.0186564	TRUE	Both
Noninflammatory disorders of vulva and perineum	Genitourinary	GU_620	155	18964	0.696787	0.1569	0.0338362	-0.136	0.204	1.03442	0.872843	1.2263	0.0146949	TRUE	Female
Bursitis	Muscloskeletal	MS_721.5	584	27634	0.697699	0.156332	0.017663	-0.071	0.107	1.01782	0.931462	1.11293	0.00767095	TRUE	Both
Lateral epicondylitis (Tennis elbow)	Muscloskeletal	MS_723.4	322	28217	0.698831	0.155628	0.0233636	-0.095	0.142	1.02364	0.909373	1.15258	0.0101467	TRUE	Both
Trigeminal nerve disorders [CN5]	Neurological	NS_334.1	118	28591	0.700097	0.154842	-0.0392914	-0.239	0.161	0.96147	0.787415	1.17468	-0.017064	TRUE	Both
Hypovolemia	Endocrine/Metab	EM_256.72	191	28156	0.700326	0.1547	-0.0308344	-0.188	0.126	0.969636	0.828615	1.13428	-0.0133912	TRUE	Both
Acute cystitis	Genitourinary	GU_592.11	662	27335	0.700929	0.154326	0.0165136	-0.068	0.101	1.01665	0.93426	1.10628	0.00717177	TRUE	Both
Secondary hypothyroidism	Endocrine/Metab	EM_200.11	496	28027	0.701727	0.153832	0.0189455	-0.078	0.116	1.01913	0.924964	1.123	0.00822791	TRUE	Both
Preterm labor (including history of)	Pregnancy	PP_903	509	18425	0.702389	0.153422	-0.018662	-0.114	0.077	0.981511	0.892258	1.08004	-0.0081048	TRUE	Female
Endometrial hyperplasia	Genitourinary	GU_616.1	74	19281	0.703416	0.152788	-0.048929	-0.301	0.203	0.952249	0.740078	1.22507	-0.0212496	TRUE	Female
Microscopic hematuria	Genitourinary	GU_593.2	520	27869	0.704079	0.152378	-0.0184811	-0.114	0.077	0.981689	0.892258	1.08004	-0.00802623	TRUE	Both
Retinal edema	Sense organs	SO_374.8	72	28663	0.704473	0.152135	-0.0490088	-0.302	0.204	0.952173	0.739338	1.2263	-0.0212843	TRUE	Both
Candidiasis of vulva and vagina	Genitourinary	GU_614.55	670	27268	0.705094	0.151753	-0.0161274	-0.1	0.067	0.984002	0.904837	1.0693	-0.00700404	FALSE	Both
Pulmonary fibrosis	Respiratory	RE_481.4	160	28431	0.706699	0.150766	0.0321499	-0.135	0.2	1.03267	0.873716	1.2214	0.0139625	TRUE	Both
Nervousness	Mental	MB_309.5	83	28626	0.708267	0.149803	-0.0461156	-0.288	0.195	0.954932	0.749762	1.21531	-0.0200277	TRUE	Both
Infections	Infections	ID_089	9877	15203	0.708747	0.149509	-0.00591842	-0.037	0.025	0.994099	0.963676	1.02532	-0.00257034	TRUE	Both
Mycobacterium tuberculosis	Infections	ID_005.1	243	28336	0.709105	0.14929	-0.026655	-0.167	0.113	0.973697	0.8462	1.11963	-0.0115761	TRUE	Both
Scar conditions and fibrosis of skin	Dermatological	DE_676.2	221	28213	0.709469	0.149067	0.0267765	-0.114	0.168	1.02714	0.892258	1.18294	0.0116289	TRUE	Both
Malignant neoplasm of the breast	Neoplasms	CA_105	629	27959	0.709505	0.149045	-0.0169182	-0.106	0.072	0.983224	0.899425	1.07466	-0.00734749	TRUE	Both
Amblyopia	Sense organs	SO_386.1	99	28618	0.712209	0.147393	0.0391773	-0.169	0.247	1.03995	0.844509	1.28018	0.0170145	TRUE	Both
Acute Pharyngitis	Respiratory	RE_465.1	2563	23803	0.712971	0.146928	0.00880851	-0.038	0.056	1.00885	0.962713	1.0576	0.00382549	TRUE	Both
Pain in wrist*	Muscloskeletal	MS_713.34	561	27526	0.713441	0.146642	0.016732	-0.073	0.106	1.01687	0.929601	1.11182	0.00726663	TRUE	Both
Epistaxis	Respiratory	RE_487.1	325	28085	0.713544	0.146579	0.0218571	-0.095	0.139	1.0221	0.909373	1.14912	0.0094924	TRUE	Both
Dysplasia of female genital organs	Genitourinary	GU_621	470	18664	0.7156	0.145329	0.0182275	-0.08	0.116	1.01839	0.923116	1.123	0.00791608	TRUE	Female
Raised antibody titer*	Symptoms	SS_826.3	53	28679	0.716346	0.144877	-0.0547332	-0.35	0.241	0.946738	0.704688	1.27252	-0.0237703	TRUE	Both
Neuroendocrine tumors	Neoplasms	CA_114	163	28532	0.716365	0.144866	-0.0314947	-0.201	0.138	0.968996	0.817912	1.14798	-0.013678	TRUE	Both
Chest pain on breathing	Symptoms	SS_800.1	608	26984	0.716505	0.144781	0.0158896	-0.07	0.102	1.01602	0.932394	1.10738	0.00690077	TRUE	Both
Other disorders of binocular movement	Sense organs	SO_382	53	28700	0.717341	0.144274	0.0529094	-0.234	0.339	1.05433	0.791362	1.40354	0.0229783	TRUE	Both
Premature depolarization [Premature beats]	Cardiovascular	CV_416.5	248	28254	0.717354	0.144267	-0.0252932	-0.162	0.112	0.975024	0.850441	1.11851	-0.0109847	TRUE	Both
Pharyngitis	Respiratory	RE_465	2594	23758	0.718039	0.143852	0.0085999	-0.038	0.055	1.00864	0.962713	1.05654	0.00373489	TRUE	Both
Ocular hypertension	Sense organs	SO_375.6	163	28507	0.71895	0.143301	-0.0312354	-0.201	0.139	0.969247	0.817912	1.14912	-0.0135653	TRUE	Both
Circumscribed scleroderma	Dermatological	DE_675.1	66	28678	0.71951	0.142963	-0.0500332	-0.323	0.223	0.951198	0.723974	1.24982	-0.0217291	TRUE	Both
Nausea and vomiting	Gastrointestinal	GI_528	4443	21220	0.719601	0.142908	0.00667406	-0.03	0.043	1.0067	0.970446	1.04394	0.00289851	TRUE	Both
Trigger finger	Muscloskeletal	MS_721.11	485	28096	0.719617	0.142898	-0.018483	-0.119	0.082	0.981687	0.887808	1.08546	-0.00802706	TRUE	Both
Periodic limb movement disorder	Neurological	NS_333.61	50	28713	0.719986	0.142676	0.054592	-0.244	0.353	1.05611	0.783488	1.42333	0.023709	TRUE	Both
Pathological fracture	Muscloskeletal	MS_745.9	191	28400	0.720125	0.142592	-0.0289368	-0.187	0.129	0.971478	0.829444	1.13769	-0.0125671	TRUE	Both
Benign neoplasm of choroid	Neoplasms	CA_148.16	77	28695	0.721028	0.142048	-0.045037	-0.292	0.202	0.955962	0.746769	1.22385	-0.0195593	TRUE	Both
Chronic bronchitis	Respiratory	RE_469.2	80	28616	0.721427	0.141808	0.0423637	-0.191	0.275	1.04327	0.826133	1.31653	0.0183983	TRUE	Both
Torticollis	Neurological	NS_324.314	89	28548	0.723297	0.140683	0.0400109	-0.181	0.262	1.04082	0.834435	1.29953	0.0173765	TRUE	Both
Disorders of optic disc	Sense organs	SO_380.2	154	28516	0.724802	0.13978	-0.030925	-0.203	0.141	0.969548	0.816278	1.15142	-0.0134306	TRUE	Both
Malignant neoplasm of the ovary	Neoplasms	CA_106.3	94	19257	0.725107	0.139598	-0.0401701	-0.264	0.184	0.960626	0.767974	1.20202	-0.0174456	TRUE	Female
Embolism and thrombosis	Cardiovascular	CV_440	1366	26806	0.727896	0.137931	0.0104858	-0.049	0.07	1.01054	0.952181	1.07251	0.00455393	TRUE	Both
Generalized osteoarthritis	Muscloskeletal	MS_708.11	215	28427	0.728052	0.137838	-0.0269496	-0.179	0.125	0.97341	0.836106	1.13315	-0.0117041	TRUE	Both
Hemangioma	Neoplasms	CA_139.61	246	28218	0.728719	0.13744	-0.0246328	-0.164	0.115	0.975668	0.848742	1.12187	-0.0106979	TRUE	Both
Conversion disorder	Mental	MB_291.1	56	28686	0.728949	0.137303	0.0478744	-0.223	0.319	1.04904	0.800115	1.37575	0.0207916	TRUE	Both
Fracture of femur	Muscloskeletal	MS_745.11	120	28629	0.731866	0.135568	0.0335664	-0.158	0.226	1.03414	0.85385	1.25358	0.0145777	TRUE	Both
Heartburn	Gastrointestinal	GI_515	405	27686	0.733253	0.134746	-0.0184065	-0.124	0.087	0.981762	0.88338	1.0909	-0.00799386	TRUE	Both
Hypertrophic conditions of skin	Dermatological	DE_676	565	27522	0.733389	0.134665	0.0156121	-0.074	0.105	1.01573	0.928672	1.11071	0.00678025	TRUE	Both
Other disorders of ear	Sense organs	SO_398	136	28321	0.734161	0.134209	0.0306695	-0.146	0.208	1.03114	0.864158	1.23121	0.0133196	TRUE	Both
Joint derangements and related disorders	Muscloskeletal	MS_712	371	28005	0.734517	0.133998	0.0189473	-0.091	0.128	1.01913	0.913018	1.13655	0.0082287	TRUE	Both
Pelvic inflammatory disease (PID)	Genitourinary	GU_614.3	240	18835	0.736962	0.132555	-0.0235134	-0.161	0.114	0.976761	0.851292	1.12075	-0.0102117	TRUE	Female
Pain	Symptoms	SS_809	8875	16580	0.737731	0.132102	0.00543019	-0.026	0.037	1.00544	0.974335	1.03769	0.0023583	TRUE	Both
Allergy to sulfonamides	Symptoms	SS_840.613	117	28572	0.738356	0.131734	0.0333024	-0.162	0.229	1.03386	0.850441	1.25734	0.014463	TRUE	Both
Acute/subacute osteomyelitis	Muscloskeletal	MS_701.11	170	28553	0.739458	0.131086	0.0278467	-0.136	0.192	1.02824	0.872843	1.21167	0.0120937	TRUE	Both
Asphyxia and hypoxemia	Respiratory	RE_498	446	27824	0.740639	0.130393	-0.0172016	-0.119	0.085	0.982945	0.887808	1.08872	-0.00747058	TRUE	Both
Infection of amniotic cavity	Pregnancy	PP_920.3	138	18955	0.741396	0.12995	0.0285255	-0.141	0.198	1.02894	0.868489	1.21896	0.0123884	TRUE	Female
Fungal infections	Infections	ID_089.3	3252	23291	0.741893	0.129659	-0.00712091	-0.049	0.035	0.992904	0.952181	1.03562	-0.00309257	TRUE	Both
Malignant neoplasm of kidney, except pelvis	Neoplasms	CA_108.41	111	28663	0.742463	0.129325	-0.0347081	-0.242	0.172	0.965887	0.785056	1.18768	-0.0150735	TRUE	Both
Obesity hypoventilation syndrome [OHS]	Respiratory	RE_488.8	60	28678	0.742851	0.129098	0.0448946	-0.223	0.313	1.04592	0.800115	1.36752	0.0194975	TRUE	Both
Duodenitis	Gastrointestinal	GI_522.8	84	28437	0.744759	0.127984	0.0370871	-0.186	0.26	1.03778	0.830274	1.29693	0.0161067	TRUE	Both
Disorders of external ear	Sense organs	SO_390	1234	26391	0.745319	0.127658	-0.0105796	-0.074	0.053	0.989476	0.928672	1.05443	-0.00459465	TRUE	Both
Nail dystrophy*	Dermatological	DE_683.2	124	28488	0.745507	0.127548	-0.032661	-0.23	0.165	0.967867	0.794534	1.17939	-0.0141845	TRUE	Both
Systemic lupus erythematosus [SLE]	Muscloskeletal	MS_700.11	369	28316	0.74727	0.126522	0.0180081	-0.092	0.128	1.01817	0.912105	1.13655	0.0078208	TRUE	Both
Cholesterolosis of gallbladder	Gastrointestinal	GI_550.4	86	28604	0.750544	0.124624	0.0361593	-0.187	0.259	1.03682	0.829444	1.29563	0.0157038	TRUE	Both
Anorectal abscess	Gastrointestinal	GI_530.2	109	28630	0.750951	0.124389	0.0321853	-0.167	0.231	1.03271	0.8462	1.25986	0.0139779	TRUE	Both
Pain in elbow	Muscloskeletal	MS_713.32	606	27346	0.751299	0.124187	-0.0143501	-0.103	0.074	0.985752	0.902127	1.07681	-0.00623217	TRUE	Both
Pre-existing diabetes mellitus in pregnancy*	Pregnancy	PP_909.2	145	19219	0.752664	0.123399	0.0282938	-0.148	0.204	1.0287	0.862431	1.2263	0.0122878	TRUE	Female
Disorders of calcium metabolism	Endocrine/Metab	EM_247.5	547	27737	0.753029	0.123188	-0.0149654	-0.108	0.078	0.985146	0.897628	1.08112	-0.00649939	TRUE	Both
Enterovirus	Infections	ID_050	52	28666	0.755028	0.122037	-0.0476204	-0.347	0.252	0.953496	0.706805	1.2866	-0.0206813	TRUE	Both
Hemangioma and lymphangioma	Neoplasms	CA_139.6	252	28211	0.755461	0.121788	-0.0217905	-0.159	0.115	0.978445	0.852996	1.12187	-0.00946348	TRUE	Both
Abnormal weight loss	Endocrine/Metab	EM_230.21	409	27902	0.755772	0.121609	-0.0170335	-0.124	0.09	0.983111	0.88338	1.09417	-0.00739755	TRUE	Both
Other disorders of nose and nasal sinuses	Respiratory	RE_471	1066	26543	0.75717	0.120807	0.0105236	-0.056	0.077	1.01058	0.945539	1.08004	0.00457034	TRUE	Both
Presbyopia	Sense organs	SO_387.4	833	27127	0.757535	0.120597	-0.0123015	-0.09	0.066	0.987774	0.913931	1.06823	-0.00534247	TRUE	Both
Acute laryngitis and tracheitis	Respiratory	RE_467.1	72	28509	0.757803	0.120444	0.0385294	-0.206	0.283	1.03928	0.813833	1.32711	0.0167331	TRUE	Both
Renal sclerosis, unspecified	Genitourinary	GU_586.5	90	28586	0.758008	0.120326	-0.035986	-0.265	0.193	0.964654	0.767206	1.21288	-0.0156285	TRUE	Both
Gangrene	Infections	ID_091	190	28465	0.759423	0.119516	0.0241717	-0.131	0.179	1.02447	0.877218	1.19602	0.0104976	TRUE	Both
Infection of the skin	Dermatological	DE_660	4772	21729	0.760497	0.118902	0.0056305	-0.031	0.042	1.00565	0.969476	1.04289	0.00244529	TRUE	Both
Hyperparathyroidism	Endocrine/Metab	EM_208.2	500	28143	0.761085	0.118567	-0.0151851	-0.113	0.083	0.98493	0.893151	1.08654	-0.00659481	TRUE	Both
Acne	Dermatological	DE_682.4	757	27516	0.761684	0.118225	0.0120183	-0.066	0.09	1.01209	0.936131	1.09417	0.00521947	TRUE	Both
Uterine size date discrepancy	Pregnancy	PP_928.1	259	18789	0.761787	0.118166	0.0195211	-0.107	0.146	1.01971	0.898526	1.1572	0.00847791	TRUE	Female
Weakness	Symptoms	SS_807.2	1162	26263	0.762345	0.117848	-0.00999784	-0.075	0.055	0.990052	0.927743	1.05654	-0.00434201	TRUE	Both
Disorders of iris and ciliary body	Sense organs	SO_370	67	28659	0.762757	0.117614	0.0392473	-0.216	0.294	1.04003	0.805735	1.34178	0.0170449	TRUE	Both
Impingement syndrome of shoulder*	Muscloskeletal	MS_723.6	217	28397	0.76319	0.117367	-0.0223639	-0.168	0.123	0.977884	0.845354	1.13088	-0.00971253	TRUE	Both
Chronic fatigue syndrome	Symptoms	SS_807.1	274	28198	0.763804	0.117018	0.019613	-0.108	0.148	1.01981	0.897628	1.15951	0.00851783	TRUE	Both
Other nonmalignant breast conditions	Genitourinary	GU_612	2110	15949	0.764758	0.116476	-0.00791174	-0.06	0.044	0.992119	0.941765	1.04498	-0.00343603	TRUE	Female
Posttraumatic stress disorder	Mental	MB_290.1	1056	27412	0.766011	0.115765	0.00998375	-0.056	0.076	1.01003	0.945539	1.07896	0.00433589	TRUE	Both
Suicide and self-inflicted harm	Mental	MB_284.2	237	28375	0.768478	0.114368	-0.0206124	-0.158	0.117	0.979599	0.85385	1.12412	-0.00895187	TRUE	Both
Malignant neoplasm of the liver	Neoplasms	CA_101.61	64	28702	0.770369	0.113301	0.0402414	-0.23	0.31	1.04106	0.794534	1.36343	0.0174766	TRUE	Both
Secondary hyperparathyroidism	Endocrine/Metab	EM_208.22	312	28375	0.771131	0.112872	0.0180667	-0.104	0.14	1.01823	0.901225	1.15027	0.00784628	TRUE	Both
Benign prostatic hyperplasia	Genitourinary	GU_602.1	916	8137	0.77348	0.111551	-0.012829	-0.1	0.075	0.987253	0.904837	1.07788	-0.00557156	TRUE	Male
Irregular menstrual cycle/bleeding	Genitourinary	GU_626.1	2750	15258	0.774238	0.111125	0.00694443	-0.041	0.054	1.00697	0.959829	1.05548	0.00301593	TRUE	Female
Atrial septal defect	Congenital	CM_763.32	100	28641	0.77485	0.110782	0.0302873	-0.177	0.238	1.03075	0.83778	1.26871	0.0131536	TRUE	Both
Facial weakness	Neurological	NS_334.23	120	28453	0.775568	0.11038	0.0281617	-0.165	0.222	1.02856	0.847894	1.24857	0.0122305	TRUE	Both
Pain in ankle and joints of foot	Muscloskeletal	MS_713.38	1270	26286	0.776934	0.109616	0.00911375	-0.054	0.072	1.00916	0.947432	1.07466	0.00395805	TRUE	Both
Cystoid macular degeneration	Sense organs	SO_374.53	113	28608	0.77726	0.109434	0.0292753	-0.174	0.232	1.02971	0.840297	1.26112	0.0127141	TRUE	Both
Acute lower respiratory infection	Respiratory	RE_460.2	736	26858	0.777838	0.109111	0.0116482	-0.069	0.093	1.01172	0.933327	1.09746	0.00505876	TRUE	Both
Abnormal forces of labor	Pregnancy	PP_941	791	17811	0.779824	0.108004	0.011307	-0.068	0.091	1.01137	0.93426	1.09527	0.00491056	TRUE	Female
Hypocalcemia	Endocrine/Metab	EM_247.51	248	28246	0.780046	0.10788	0.0193091	-0.116	0.155	1.0195	0.890475	1.16766	0.00838583	TRUE	Both
Keratinocyte carcinoma	Neoplasms	CA_103.2	129	28638	0.780087	0.107857	0.0269867	-0.162	0.216	1.02735	0.850441	1.2411	0.0117202	TRUE	Both
Abnormal products of conception	Pregnancy	PP_901	385	18750	0.782193	0.106686	0.0150396	-0.092	0.122	1.01515	0.912105	1.12975	0.0065316	TRUE	Female
Dermatophytosis of foot [Athelet's foot]	Dermatological	DE_660.123	454	27794	0.783588	0.105912	0.0141349	-0.087	0.115	1.01424	0.916677	1.12187	0.00613872	TRUE	Both
Noninflammatory disorders of vagina	Genitourinary	GU_618	1743	15743	0.783977	0.105697	0.0077697	-0.048	0.063	1.0078	0.953134	1.06503	0.00337434	TRUE	Female
Ileus	Gastrointestinal	GI_514.3	111	28452	0.784564	0.105372	0.0275087	-0.17	0.225	1.02789	0.843665	1.25232	0.0119469	TRUE	Both
Multiple myeloma and malignant plasma cell neoplasms	Neoplasms	CA_123	65	28719	0.784718	0.105286	0.0354494	-0.219	0.29	1.03609	0.803322	1.33643	0.0153955	TRUE	Both
Lymphoid	Neoplasms	CA_120.2	189	28549	0.78487	0.105202	-0.0217902	-0.178	0.135	0.978446	0.836942	1.14454	-0.00946335	TRUE	Both
Noninflammatory disorders of cervix	Genitourinary	GU_617	214	18845	0.785053	0.105101	-0.0200984	-0.165	0.124	0.980102	0.847894	1.13202	-0.00872863	TRUE	Female
Varicella zoster virus	Infections	ID_052.3	655	27737	0.78637	0.104373	-0.0118427	-0.097	0.074	0.988227	0.907556	1.07681	-0.00514321	TRUE	Both
Disorders of lipoprotein metabolism and other lipidemias	Endocrine/Metab	EM_244	185	28301	0.788373	0.103268	0.0216266	-0.136	0.18	1.02186	0.872843	1.19722	0.0093923	TRUE	Both
Lupus	Muscloskeletal	MS_700.1	385	28301	0.790515	0.10209	0.014559	-0.093	0.122	1.01467	0.911194	1.12975	0.00632287	TRUE	Both
Herpesvirus	Infections	ID_052	1450	26419	0.792053	0.101246	0.00775531	-0.05	0.065	1.00779	0.951229	1.06716	0.00336809	TRUE	Both
Congenital anomalies of the heart	Congenital	CM_763	290	28325	0.794092	0.100129	-0.0166257	-0.141	0.108	0.983512	0.868489	1.11405	-0.00722046	TRUE	Both
Pheochromocytoma	Neoplasms	CA_114.6	89	28631	0.794418	0.099951	0.0294016	-0.192	0.251	1.02984	0.825307	1.28531	0.0127689	TRUE	Both
Plantar wart	Infections	ID_056.1	72	28666	0.794688	0.0998031	-0.0335347	-0.286	0.219	0.967021	0.751263	1.24483	-0.0145639	TRUE	Both
Irritable bowel syndrome	Gastrointestinal	GI_524.1	520	27900	0.795762	0.099217	-0.0124813	-0.107	0.082	0.987596	0.898526	1.08546	-0.00542057	TRUE	Both
Nontraumatic subarachnoid hemorrhage	Cardiovascular	CV_430.1	73	28690	0.79645	0.0988415	0.0320005	-0.211	0.275	1.03252	0.809774	1.31653	0.0138977	TRUE	Both
Testicular dysfunction	Endocrine/Metab	EM_215	192	9113	0.796968	0.0985594	0.0200263	-0.133	0.173	1.02023	0.875465	1.18887	0.0086973	TRUE	Male
Spontaneous abortion	Pregnancy	PP_900.1	325	18775	0.79731	0.0983728	-0.0153143	-0.132	0.102	0.984802	0.876341	1.10738	-0.0066509	TRUE	Female
Hammer toe	Muscloskeletal	MS_709.24	232	28426	0.79747	0.0982857	0.0185166	-0.123	0.16	1.01869	0.884264	1.17351	0.00804166	TRUE	Both
Sialoadenitis	Gastrointestinal	GI_506.3	55	28675	0.797726	0.0981464	0.0366371	-0.244	0.317	1.03732	0.783488	1.373	0.0159113	TRUE	Both
Dyspareunia	Genitourinary	GU_625.1	195	18946	0.797934	0.0980328	-0.0200611	-0.174	0.134	0.980139	0.840297	1.14339	-0.00871245	TRUE	Female
Dysthymic disorder	Mental	MB_286.4	732	27593	0.799152	0.0973708	-0.0105013	-0.091	0.07	0.989554	0.913018	1.07251	-0.00456065	TRUE	Both
Dysmenorrhea	Genitourinary	GU_626.2	406	18504	0.800782	0.0964859	-0.0136145	-0.119	0.092	0.986478	0.887808	1.09636	-0.00591271	TRUE	Female
Genetic disease in fetus affecting management of mother	Pregnancy	PP_932.3	66	19233	0.80115	0.0962861	0.0322373	-0.219	0.283	1.03276	0.803322	1.32711	0.0140005	TRUE	Female
Constipation	Gastrointestinal	GI_529.5	2890	23725	0.802083	0.0957807	0.0055394	-0.038	0.049	1.00555	0.962713	1.05022	0.00240573	TRUE	Both
Colorectal cancer	Neoplasms	CA_101.41	185	28513	0.802216	0.0957087	-0.0202704	-0.179	0.138	0.979934	0.836106	1.14798	-0.00880331	TRUE	Both
Benign neoplasm of the digestive organs	Neoplasms	CA_136	2040	25775	0.803188	0.0951826	-0.00687925	-0.061	0.047	0.993144	0.940823	1.04812	-0.00298762	TRUE	Both
Maternal care for abnormality of pelvic organs	Pregnancy	PP_930	265	18757	0.803965	0.0947631	0.016044	-0.111	0.143	1.01617	0.894939	1.15373	0.00696781	TRUE	Female
Throat pain	Respiratory	RE_499.4	259	27919	0.805318	0.0940324	0.0164387	-0.114	0.147	1.01657	0.892258	1.15835	0.00713924	TRUE	Both
Disorders of parathyroid gland	Endocrine/Metab	EM_208	543	28083	0.80637	0.0934658	0.0115781	-0.081	0.104	1.01165	0.922194	1.1096	0.0050283	TRUE	Both
Convulsions	Neurological	NS_330.3	678	27775	0.807121	0.0930611	0.010135	-0.071	0.091	1.01019	0.931462	1.09527	0.00440156	TRUE	Both
Benign neoplasm of other or unspecified sites	Neoplasms	CA_153	113	28505	0.807727	0.0927353	0.0243491	-0.172	0.22	1.02465	0.841979	1.24608	0.0105747	TRUE	Both
Wheelchair dependence	Symptoms	SS_844	96	28622	0.807898	0.0926435	0.0265863	-0.188	0.241	1.02694	0.828615	1.27252	0.0115463	TRUE	Both
Diabetes mellitus due to underlying condition*	Endocrine/Metab	EM_202.31	201	28370	0.808253	0.0924525	-0.0189509	-0.172	0.134	0.981228	0.841979	1.14339	-0.00823029	TRUE	Both
Trigeminal neuralgia	Neurological	NS_334.11	82	28674	0.809531	0.0917665	0.0284783	-0.203	0.26	1.02889	0.816278	1.29693	0.012368	TRUE	Both
Abnormalities of heart beat	Cardiovascular	CV_417	3144	23276	0.810026	0.091501	-0.00512616	-0.047	0.037	0.994887	0.954087	1.03769	-0.00222626	TRUE	Both
Hypepigmentation*	Dermatological	DE_674.2	223	28157	0.811658	0.090627	0.0172926	-0.125	0.16	1.01744	0.882497	1.17351	0.0075101	TRUE	Both
Cyst or abscess of Bartholin's gland	Genitourinary	GU_614.53	83	19257	0.811886	0.090505	0.027662	-0.2	0.255	1.02805	0.818731	1.29046	0.0120135	TRUE	Female
Acute gastritis	Gastrointestinal	GI_522.91	155	28204	0.813465	0.0896613	-0.0202764	-0.189	0.148	0.979928	0.827787	1.15951	-0.00880593	TRUE	Both
Other diseases of biliary tract	Gastrointestinal	GI_552	328	28121	0.817976	0.0872597	0.0138889	-0.104	0.132	1.01399	0.901225	1.14111	0.00603188	TRUE	Both
Medial epicondylitis (Golfer's elbow)	Muscloskeletal	MS_723.3	92	28632	0.818119	0.0871835	0.0263392	-0.198	0.251	1.02669	0.82037	1.28531	0.011439	TRUE	Both
Methicillin resistant Staphylococcus aureus	Infections	ID_097.1	277	28332	0.818402	0.0870334	0.0149002	-0.112	0.142	1.01501	0.894044	1.15258	0.00647107	TRUE	Both
Macular degeneration	Sense organs	SO_374.5	357	28234	0.818843	0.0867995	-0.0139784	-0.134	0.106	0.986119	0.87459	1.11182	-0.00607076	TRUE	Both
Functional dyspepsia	Gastrointestinal	GI_527.3	702	27338	0.8218	0.0852338	-0.00977257	-0.095	0.075	0.990275	0.909373	1.07788	-0.00424417	TRUE	Both
Scrotal varices [Varicocele]	Cardiovascular	CV_444.15	55	9222	0.822241	0.085001	-0.0325187	-0.316	0.251	0.968004	0.729059	1.28531	-0.0141227	TRUE	Male
Venous insufficiency	Cardiovascular	CV_444	1351	26697	0.822585	0.084819	0.00698034	-0.054	0.068	1.007	0.947432	1.07037	0.00303152	TRUE	Both
Coccidioides	Infections	ID_071	70	28699	0.823386	0.0843964	0.0289654	-0.225	0.283	1.02939	0.798516	1.32711	0.0125795	TRUE	Both
Cholangitis	Gastrointestinal	GI_552.1	55	28713	0.824014	0.0840653	0.0328251	-0.256	0.322	1.03337	0.774142	1.37988	0.0142558	TRUE	Both
Bipolar disorder	Mental	MB_286.1	971	27480	0.824693	0.0837078	0.00766021	-0.06	0.075	1.00769	0.941765	1.07788	0.00332679	TRUE	Both
Gastric ulcer	Gastrointestinal	GI_513.2	170	28390	0.825048	0.0835207	0.018025	-0.142	0.178	1.01819	0.867621	1.19483	0.00782817	TRUE	Both
Preeclampsia and eclampsia	Pregnancy	PP_908.1	396	18773	0.825283	0.0833972	0.0117841	-0.093	0.116	1.01185	0.911194	1.123	0.00511776	TRUE	Female
Osteoarthritis of more than one site	Muscloskeletal	MS_708.1	348	28142	0.826233	0.0828977	-0.0133831	-0.133	0.106	0.986706	0.875465	1.11182	-0.0058122	TRUE	Both
Congenital malformations of heart valves	Congenital	CM_763.2	58	28702	0.826892	0.0825512	0.0306428	-0.244	0.305	1.03112	0.783488	1.35663	0.013308	TRUE	Both
Other and unspecified disorders of metabolism	Endocrine/Metab	EM_252	378	27962	0.827627	0.0821654	0.0122185	-0.098	0.122	1.01229	0.906649	1.12975	0.00530641	TRUE	Both
Anaphylactic reaction	Symptoms	SS_840.9	99	28582	0.827703	0.0821253	-0.0236008	-0.236	0.189	0.976676	0.789781	1.20804	-0.0102497	TRUE	Both
Temporomandibular joint disorders	Muscloskeletal	MS_734.6	315	28084	0.827947	0.0819977	-0.0134879	-0.135	0.108	0.986603	0.873716	1.11405	-0.00585773	TRUE	Both
Bacterial enteritis	Gastrointestinal	GI_526.1	527	27877	0.830574	0.0806217	0.010188	-0.083	0.104	1.01024	0.920351	1.1096	0.0044246	TRUE	Both
Obsessive-compulsive disorder	Mental	MB_289	96	28661	0.830916	0.0804431	0.0227085	-0.186	0.231	1.02297	0.830274	1.25986	0.00986218	TRUE	Both
Benign neoplasm of stomach	Neoplasms	CA_136.2	145	28410	0.832662	0.0795315	0.0193362	-0.16	0.199	1.01952	0.852144	1.22018	0.00839761	TRUE	Both
Other nutritional deficiencies	Endocrine/Metab	EM_234	79	28633	0.832845	0.0794357	-0.0258352	-0.266	0.214	0.974496	0.766439	1.23862	-0.0112201	TRUE	Both
Disorders of adrenal glands	Endocrine/Metab	EM_211	286	28312	0.833342	0.0791768	0.0133817	-0.111	0.138	1.01347	0.894939	1.14798	0.00581162	TRUE	Both
Paralysis of vocal cords and larynx	Respiratory	RE_472.1	54	28724	0.834152	0.078755	-0.0314217	-0.326	0.263	0.969067	0.721805	1.30083	-0.0136463	TRUE	Both
Renal osteodystrophy	Genitourinary	GU_588.11	60	28702	0.834992	0.0783174	-0.0286144	-0.298	0.241	0.971791	0.742301	1.27252	-0.0124271	TRUE	Both
Congenital malformations of digestive system	Congenital	CM_758	61	28623	0.836918	0.0773172	-0.0284056	-0.299	0.242	0.971994	0.741559	1.27379	-0.0123364	TRUE	Both
Chondrocalcinosis	Muscloskeletal	MS_703.2	52	28698	0.838407	0.0765452	-0.0320939	-0.341	0.276	0.968416	0.711059	1.31785	-0.0139382	TRUE	Both
Disorders of thyroid gland	Endocrine/Metab	EM_200	3692	24188	0.839005	0.0762353	0.00408519	-0.035	0.043	1.00409	0.965605	1.04394	0.00177418	TRUE	Both
Back pain	Muscloskeletal	MS_718	8553	17339	0.839866	0.0757898	-0.00331766	-0.035	0.029	0.996688	0.965605	1.02942	-0.00144084	TRUE	Both
Benign sarcoma-related cancers	Neoplasms	CA_139	907	27043	0.840578	0.0754222	0.00742639	-0.065	0.08	1.00745	0.937067	1.08329	0.00322524	TRUE	Both
Hypotension	Cardiovascular	CV_446	852	27048	0.840895	0.075258	-0.00771644	-0.083	0.068	0.992313	0.920351	1.07037	-0.00335121	TRUE	Both
Poor fetal growth and uterine size date discrepancy	Pregnancy	PP_928	501	18372	0.841006	0.0752008	-0.00977069	-0.105	0.086	0.990277	0.900325	1.08981	-0.00424335	TRUE	Female
Malignant neoplasm of brain	Neoplasms	CA_109.3	100	28659	0.842488	0.0744364	0.021048	-0.187	0.229	1.02127	0.829444	1.25734	0.00914102	TRUE	Both
Ocular pain	Sense organs	SO_389.1	336	27796	0.84282	0.0742649	-0.0119174	-0.13	0.106	0.988153	0.878095	1.11182	-0.00517566	TRUE	Both
Impaired fasting glucose	Endocrine/Metab	EM_204.1	497	27983	0.8433	0.0740178	0.00985185	-0.088	0.108	1.0099	0.915761	1.11405	0.0042786	TRUE	Both
Fibrosis and cirrhosis of liver	Gastrointestinal	GI_542.1	562	28061	0.843504	0.073913	-0.0093158	-0.102	0.083	0.990727	0.90303	1.08654	-0.0040458	TRUE	Both
Localized swelling, mass and lump of skin and subcutaneous tissue	Dermatological	DE_681	1344	25941	0.845206	0.0730376	0.00603262	-0.055	0.067	1.00605	0.946485	1.0693	0.00261994	TRUE	Both
Placental disorders	Pregnancy	PP_907	400	18534	0.845321	0.0729783	-0.0105955	-0.117	0.096	0.98946	0.889585	1.10076	-0.00460157	TRUE	Female
Fracture of upper limb	Muscloskeletal	MS_745.3	501	28111	0.84586	0.0727014	-0.00955952	-0.106	0.087	0.990486	0.899425	1.0909	-0.00415165	TRUE	Both
Subcapsular cataract	Sense organs	SO_371.2	92	28627	0.846567	0.0723385	-0.0222895	-0.248	0.203	0.977957	0.78036	1.22507	-0.00968022	TRUE	Both
Hypogammaglobulinemia NOS	Blood/Immune	BI_179.1	53	28742	0.84835	0.0714251	0.028055	-0.259	0.316	1.02845	0.771823	1.37163	0.0121842	TRUE	Both
Glaucoma	Sense organs	SO_375.1	577	28002	0.848875	0.0711565	-0.00904386	-0.102	0.084	0.990997	0.90303	1.08763	-0.0039277	TRUE	Both
Pre-existing hypertension complicating pregnancy, childbirth and the puerperium	Pregnancy	PP_908.2	173	19132	0.848976	0.0711047	-0.0152691	-0.172	0.142	0.984847	0.841979	1.15258	-0.0066313	TRUE	Female
Diabetes mellitus	Endocrine/Metab	EM_202	6636	21078	0.8493	0.070939	0.0031256	-0.029	0.035	1.00313	0.971416	1.03562	0.00135743	TRUE	Both
Abnormality in fetal heart rate and rhythm complicating labor and delivery*	Pregnancy	PP_932.11	274	18381	0.849384	0.0708959	0.0120841	-0.113	0.137	1.01216	0.893151	1.14683	0.00524805	TRUE	Female
Rash and other nonspecific skin eruption	Dermatological	DE_679.1	2027	24695	0.849913	0.0706253	0.00498284	-0.047	0.057	1.005	0.954087	1.05866	0.00216402	TRUE	Both
Obstruction of bile duct	Gastrointestinal	GI_552.2	139	28545	0.850021	0.0705705	-0.0177001	-0.201	0.166	0.982456	0.817912	1.18057	-0.00768706	TRUE	Both
Basal cell carcinoma	Neoplasms	CA_103.21	96	28691	0.850585	0.0702821	0.0212682	-0.2	0.243	1.0215	0.818731	1.27507	0.00923665	TRUE	Both
Fracture of pelvis	Muscloskeletal	MS_745.2	78	28709	0.850823	0.070161	0.0230135	-0.217	0.263	1.02328	0.80493	1.30083	0.00999464	TRUE	Both
Agoraphobia	Mental	MB_288.41	93	28672	0.851157	0.0699903	-0.0209667	-0.24	0.198	0.979252	0.786628	1.21896	-0.00910573	TRUE	Both
Erythematous conditions	Dermatological	DE_667	142	28253	0.851361	0.0698863	0.0166793	-0.158	0.191	1.01682	0.85385	1.21046	0.00724375	TRUE	Both
Ganglion cyst	Muscloskeletal	MS_721.2	248	28313	0.852945	0.0690787	-0.0127754	-0.148	0.122	0.987306	0.862431	1.12975	-0.00554829	TRUE	Both
Sprains and strains of ankle and foot	Muscloskeletal	MS_741.6	564	27442	0.854128	0.0684773	-0.00852016	-0.099	0.082	0.991516	0.905743	1.08546	-0.00370026	TRUE	Both
Other disorders of bladder	Genitourinary	GU_596	614	27696	0.85526	0.067902	0.00806828	-0.079	0.095	1.0081	0.92404	1.09966	0.00350401	TRUE	Both
Gastrointestinal hemorrhage	Gastrointestinal	GI_557	1708	26009	0.855376	0.0678432	0.00503755	-0.049	0.059	1.00505	0.952181	1.06078	0.00218778	TRUE	Both
Dermatophytosis	Dermatological	DE_660.12	1813	25696	0.85557	0.0677447	-0.00506377	-0.06	0.049	0.994949	0.941765	1.05022	-0.00219917	TRUE	Both
Carcinoid tumors	Neoplasms	CA_114.4	52	28744	0.856109	0.0674709	-0.0278427	-0.329	0.273	0.972541	0.719643	1.3139	-0.0120919	TRUE	Both
Periodontal diseases	Gastrointestinal	GI_504	819	27386	0.85621	0.0674199	0.00697525	-0.068	0.082	1.007	0.93426	1.08546	0.00302931	TRUE	Both
Male sexual dysfuction	Genitourinary	GU_605	716	8345	0.859064	0.0659743	-0.00803449	-0.097	0.081	0.991998	0.907556	1.08437	-0.00348934	TRUE	Male
Hypomagnesemia*	Endocrine/Metab	EM_247.42	384	27956	0.859417	0.0657962	-0.0100159	-0.121	0.101	0.990034	0.886034	1.10628	-0.00434984	TRUE	Both
Other disorders and symptoms of the musculoskeletal system	Muscloskeletal	MS_730	1098	27003	0.859559	0.0657244	0.00599151	-0.06	0.072	1.00601	0.941765	1.07466	0.00260208	TRUE	Both
Rotator cuff (capsule) sprain	Muscloskeletal	MS_741.14	123	28565	0.861474	0.0647579	0.0170319	-0.174	0.208	1.01718	0.840297	1.23121	0.00739685	TRUE	Both
Blindness and low vision	Sense organs	SO_388	382	27881	0.861932	0.0645272	0.00965734	-0.099	0.118	1.0097	0.905743	1.12524	0.00419413	TRUE	Both
Hemoglobin C trait [Sickle-cell trait]	Genetic	GE_983.2	72	28717	0.862202	0.0643907	-0.0203708	-0.25	0.21	0.979835	0.778801	1.23368	-0.00884693	TRUE	Both
Malignant neoplasm of the breast, female	Neoplasms	CA_105.1	535	18722	0.862715	0.0641325	-0.0084181	-0.104	0.087	0.991617	0.901225	1.0909	-0.00365594	TRUE	Female
Abnormal findings on diagnostic imaging of the digestive tract	Gastrointestinal	GI_558	392	27679	0.862876	0.0640518	0.00944278	-0.098	0.117	1.00949	0.906649	1.12412	0.00410095	TRUE	Both
Rupture of uterus	Pregnancy	PP_945	95	19011	0.863039	0.0639696	-0.0187181	-0.231	0.194	0.981456	0.793739	1.2141	-0.00812919	TRUE	Female
Other digestive system symptoms and diseases	Gastrointestinal	GI_556	725	27081	0.863238	0.0638693	-0.00711769	-0.088	0.074	0.992908	0.915761	1.07681	-0.00309117	TRUE	Both
Kidney transplant	Symptoms	SS_847.2	268	28490	0.865584	0.0626909	-0.0114927	-0.145	0.122	0.988573	0.865022	1.12975	-0.00499123	TRUE	Both
Coma	Neurological	NS_355.1	116	28544	0.866021	0.0624716	-0.0173593	-0.219	0.184	0.98279	0.803322	1.20202	-0.00753906	TRUE	Both
Symptoms involving digestive system	Gastrointestinal	GI_529	5545	20153	0.867632	0.0616647	-0.00294986	-0.038	0.032	0.997054	0.962713	1.03252	-0.00128111	TRUE	Both
Placenta previa	Pregnancy	PP_907.1	133	19166	0.867747	0.0616068	-0.015027	-0.192	0.162	0.985085	0.825307	1.17586	-0.00652613	TRUE	Female
Calcium deposits in tendon and bursa	Muscloskeletal	MS_721.4	82	28621	0.868007	0.0614769	-0.0199289	-0.255	0.215	0.980268	0.774916	1.23986	-0.00865503	TRUE	Both
Peritoneal abscess	Gastrointestinal	GI_537.3	87	28631	0.86814	0.0614103	-0.0195162	-0.25	0.211	0.980673	0.778801	1.23491	-0.00847578	TRUE	Both
Epilepsy, recurrent seizures, convulsions	Neurological	NS_330	935	27487	0.868481	0.0612397	0.00589437	-0.064	0.076	1.00591	0.938005	1.07896	0.00255989	TRUE	Both
Tonsillitis and adenoiditis	Respiratory	RE_466	419	27854	0.875258	0.057864	-0.00829596	-0.112	0.095	0.991738	0.894044	1.09966	-0.00360289	TRUE	Both
Staphylococcus aureus	Infections	ID_002.1	299	28198	0.875374	0.0578065	-0.00992769	-0.134	0.114	0.990121	0.87459	1.12075	-0.00431154	TRUE	Both
Fracture of lower limb	Muscloskeletal	MS_745.1	678	27852	0.87606	0.0574659	0.00658426	-0.076	0.089	1.00661	0.926816	1.09308	0.00285951	TRUE	Both
Adhesive capsulitis of shoulder	Muscloskeletal	MS_723.1	246	28410	0.876219	0.0573876	-0.0109211	-0.148	0.126	0.989138	0.862431	1.13428	-0.00474298	TRUE	Both
Endocarditis	Cardiovascular	CV_410.2	107	28585	0.876435	0.0572804	0.0158885	-0.184	0.216	1.01602	0.831936	1.2411	0.0069003	TRUE	Both
Postconcussion syndrome	Neurological	NS_346.1	76	28633	0.877437	0.0567838	0.0190316	-0.223	0.261	1.01921	0.800115	1.29823	0.00826532	TRUE	Both
Anxiety and anxiety disorders	Mental	MB_288	5763	20875	0.879416	0.0558056	0.00256936	-0.031	0.036	1.00257	0.969476	1.03666	0.00111586	TRUE	Both
Retention of urine	Genitourinary	GU_594.1	736	27432	0.879566	0.0557314	0.0061983	-0.074	0.086	1.00622	0.928672	1.08981	0.00269189	TRUE	Both
Nonspecific abnormal findings of other body structures	Symptoms	SS_848	435	27541	0.880211	0.0554133	-0.00789819	-0.111	0.095	0.992133	0.894939	1.09966	-0.00343014	TRUE	Both
Ovarian failure	Endocrine/Metab	EM_214.1	96	19219	0.880755	0.0551449	-0.0170692	-0.24	0.206	0.983076	0.786628	1.22875	-0.00741307	TRUE	Female
Bronchiectasis	Respiratory	RE_476	117	28586	0.881039	0.055005	-0.0151481	-0.214	0.183	0.984966	0.807348	1.20081	-0.00657874	TRUE	Both
Abnormal cytological findings in specimens from genital organs	Symptoms	SS_834	1339	26877	0.881951	0.0545558	-0.00469746	-0.067	0.057	0.995314	0.935195	1.05866	-0.00204008	TRUE	Both
Pain in hand and fingers*	Symptoms	SS_809.33	1116	26662	0.884409	0.0533469	-0.00490001	-0.071	0.061	0.995112	0.931462	1.0629	-0.00212805	TRUE	Both
Melanocytic nevi*	Neoplasms	CA_138.2	385	27868	0.885068	0.0530232	-0.00819267	-0.119	0.103	0.991841	0.887808	1.10849	-0.00355803	TRUE	Both
Scrotal pain*	Genitourinary	GU_603.6	143	28516	0.885179	0.0529691	0.0130336	-0.164	0.19	1.01312	0.848742	1.20925	0.00566043	FALSE	Both
Disorders and findings from impaired renal function	Genitourinary	GU_588	406	28160	0.885404	0.0528586	0.00786337	-0.099	0.115	1.00789	0.905743	1.12187	0.00341502	TRUE	Both
Benign neoplasm of rectum and anus	Neoplasms	CA_136.42	210	28174	0.885775	0.0526766	0.0106723	-0.135	0.156	1.01073	0.873716	1.16883	0.00463494	TRUE	Both
Flat foot [pes planus]	Muscloskeletal	MS_710.41	251	28375	0.887052	0.0520509	-0.00977479	-0.145	0.125	0.990273	0.865022	1.13315	-0.00424514	TRUE	Both
Dentofacial anomalies, including malocclusion	Muscloskeletal	MS_733	86	28623	0.888511	0.0513372	-0.0160975	-0.241	0.209	0.984031	0.785842	1.23244	-0.00699106	TRUE	Both
Malignant neoplasm of connective and soft tissue	Neoplasms	CA_104.3	87	28661	0.89095	0.0501467	-0.0157923	-0.242	0.21	0.984332	0.785056	1.23368	-0.00685849	TRUE	Both
Female infertility	Genitourinary	GU_629	281	18944	0.892144	0.0495648	-0.00874162	-0.135	0.118	0.991296	0.873716	1.12524	-0.00379644	TRUE	Female
Type 2 diabetes	Endocrine/Metab	EM_202.2	6187	21616	0.892534	0.0493751	0.00231975	-0.031	0.036	1.00232	0.969476	1.03666	0.00100746	TRUE	Both
Benign neoplasm of the colon	Neoplasms	CA_136.41	1745	26137	0.895287	0.0480377	0.00386871	-0.054	0.061	1.00388	0.947432	1.0629	0.00168016	TRUE	Both
Disorders of carbohydrate metabolism	Endocrine/Metab	EM_252.5	138	28471	0.896268	0.0475623	-0.012074	-0.194	0.169	0.987999	0.823658	1.18412	-0.00524368	TRUE	Both
Disorders of the pituitary gland and its hypothalamic control	Endocrine/Metab	EM_209	294	28309	0.896855	0.0472776	-0.00820467	-0.132	0.116	0.991829	0.876341	1.123	-0.00356324	TRUE	Both
Abnormal results of function study of kidney	Genitourinary	GU_588.2	74	28581	0.897158	0.0471312	0.0159963	-0.227	0.259	1.01612	0.796921	1.29563	0.0069471	TRUE	Both
Cramp and spasm	Muscloskeletal	MS_719.1	950	26517	0.897533	0.0469498	0.00466077	-0.066	0.076	1.00467	0.936131	1.07896	0.00202415	TRUE	Both
Malignant neoplasm of the liver and intrahepatic bile ducts	Neoplasms	CA_101.6	88	28670	0.898249	0.0466032	0.01509	-0.216	0.246	1.0152	0.805735	1.2789	0.00655352	TRUE	Both
Peritonsillar abscess	Respiratory	RE_466.3	55	28713	0.89829	0.0465834	-0.0188792	-0.308	0.271	0.981298	0.734915	1.31128	-0.00819915	TRUE	Both
Human papillomavirus	Infections	ID_056	1005	27008	0.89926	0.0461149	-0.0044356	-0.073	0.064	0.995574	0.929601	1.06609	-0.00192636	TRUE	Both
Pulmonary tuberculosis	Respiratory	RE_460.3	95	28569	0.900352	0.0455878	0.013746	-0.201	0.229	1.01384	0.817912	1.25734	0.00596982	TRUE	Both
Varicella [chickenpox]	Infections	ID_052.31	277	28468	0.900426	0.0455522	-0.00818655	-0.136	0.12	0.991847	0.872843	1.1275	-0.00355537	TRUE	Both
Pneumothorax and air leak	Respiratory	RE_484	115	28572	0.901449	0.0450587	0.0122484	-0.182	0.206	1.01232	0.833601	1.22875	0.0053194	TRUE	Both
Cyst and pseudocyst of pancreas	Gastrointestinal	GI_554.2	129	28615	0.902086	0.0447519	-0.0119553	-0.202	0.179	0.988116	0.817095	1.19602	-0.00519212	TRUE	Both
Transient cerebral ischemic attack [TIA]	Cardiovascular	CV_431.2	254	28336	0.903042	0.0442921	0.00835957	-0.126	0.143	1.00839	0.881615	1.15373	0.00363052	TRUE	Both
Posterior subcapsular polar cataract	Sense organs	SO_371.22	90	28634	0.903548	0.0440486	-0.0140453	-0.241	0.213	0.986053	0.785842	1.23738	-0.00609981	TRUE	Both
Disorders of menstruation and other abnormal bleeding from female genital tract	Genitourinary	GU_626	3604	14198	0.90385	0.0439037	0.00265073	-0.04	0.046	1.00265	0.960789	1.04707	0.0011512	TRUE	Female
Nerve plexus lesions	Neurological	NS_335.1	61	28700	0.904356	0.0436608	-0.0165816	-0.287	0.254	0.983555	0.750512	1.28917	-0.00720132	TRUE	Both
Thyrotoxicosis [hyperthyroidism]	Endocrine/Metab	EM_200.3	443	28118	0.904511	0.043586	-0.00622381	-0.108	0.095	0.993796	0.897628	1.09966	-0.00270296	TRUE	Both
Parkinsonism	Neurological	NS_324.1	96	28669	0.905174	0.0432681	0.0134213	-0.207	0.234	1.01351	0.81302	1.26364	0.0058288	TRUE	Both
Acquired deformities of the ankle and foot	Muscloskeletal	MS_710.4	491	27982	0.905877	0.0429309	0.00581714	-0.091	0.102	1.00583	0.913018	1.10738	0.00252635	TRUE	Both
Abdominal tenderness	Gastrointestinal	GI_527.2	75	28431	0.908805	0.0415292	-0.0139213	-0.252	0.224	0.986175	0.777245	1.25107	-0.00604596	TRUE	Both
Disorder of nervous system	Neurological	NS_349	318	27905	0.909426	0.0412324	-0.00686338	-0.125	0.111	0.99316	0.882497	1.11739	-0.00298073	TRUE	Both
Granulomatous disorder of the skin	Dermatological	DE_688	111	28573	0.909533	0.0411817	0.0114983	-0.187	0.21	1.01156	0.829444	1.23368	0.00499366	TRUE	Both
Intestinal infection	Gastrointestinal	GI_526	878	26988	0.90996	0.0409776	0.00423757	-0.069	0.078	1.00425	0.933327	1.08112	0.00184035	TRUE	Both
Atrophic vaginitis	Genitourinary	GU_618.3	366	18721	0.911318	0.0403299	0.00659587	-0.109	0.123	1.00662	0.89673	1.13088	0.00286455	TRUE	Female
Changes in skin texture	Dermatological	DE_679.6	84	28554	0.911489	0.0402487	-0.0128365	-0.239	0.213	0.987246	0.787415	1.23738	-0.00557481	TRUE	Both
High risk sexual behavior	Mental	MB_283.3	132	28478	0.91151	0.0402388	0.0103795	-0.173	0.193	1.01043	0.841138	1.21288	0.00450778	TRUE	Both
Congenital malformations of cardiac chambers and connections	Congenital	CM_763.3	126	28592	0.913299	0.0393871	0.0103574	-0.176	0.197	1.01041	0.838618	1.21774	0.00449817	TRUE	Both
Tachycardia	Cardiovascular	CV_417.2	1149	26123	0.913595	0.0392461	0.00348815	-0.06	0.066	1.00349	0.941765	1.06823	0.00151489	TRUE	Both
Alopecia Areata	Dermatological	DE_684.11	86	28669	0.914271	0.0389251	-0.0123707	-0.238	0.213	0.987705	0.788203	1.23738	-0.00537254	TRUE	Both
Spontaneous abortion or history of recurrent pregnancy loss	Pregnancy	PP_900	383	18684	0.914332	0.038896	0.00589091	-0.101	0.113	1.00591	0.903933	1.11963	0.00255839	TRUE	Female
Sleep disturbances	Neurological	NS_333.8	243	28217	0.915403	0.0383875	-0.007681	-0.149	0.134	0.992348	0.861569	1.14339	-0.00333582	TRUE	Both
Insomnia	Neurological	NS_333.2	1961	25542	0.916267	0.0379782	-0.00273563	-0.054	0.048	0.997268	0.947432	1.04917	-0.00118807	TRUE	Both
Breast conditions, congenital or relating to hormones	Genitourinary	GU_612.2	228	18998	0.917802	0.0372508	-0.00731015	-0.146	0.132	0.992717	0.864158	1.14111	-0.00317476	TRUE	Female
Secondary hypertension	Cardiovascular	CV_401.6	282	28342	0.919078	0.0366477	0.00656555	-0.12	0.133	1.00659	0.88692	1.14225	0.00285138	TRUE	Both
Diverticulitis	Gastrointestinal	GI_523.4	486	28124	0.919099	0.0366375	0.00508857	-0.093	0.103	1.0051	0.911194	1.10849	0.00220994	TRUE	Both
Degenerative disc disease	Muscloskeletal	MS_716.2	1267	26499	0.920506	0.0359734	-0.00329984	-0.068	0.062	0.996706	0.93426	1.06396	-0.0014331	TRUE	Both
Malignant neoplasm of the eye, brain and other parts of central nervous system	Neoplasms	CA_109	123	28619	0.921831	0.0353485	0.00940086	-0.178	0.197	1.00945	0.836942	1.21774	0.00408274	TRUE	Both
Postpartum hemorrhage	Pregnancy	PP_945.3	88	19022	0.923251	0.0346801	-0.0108068	-0.231	0.209	0.989251	0.793739	1.23244	-0.00469332	TRUE	Female
Disorders of vitreous body	Sense organs	SO_376	942	27312	0.92334	0.0346385	0.00358084	-0.069	0.077	1.00359	0.933327	1.08004	0.00155514	TRUE	Both
Viral diseases complicating pregnancy, childbirth, or the puerperium	Pregnancy	PP_916.2	149	19016	0.925466	0.0336397	0.0080155	-0.16	0.176	1.00805	0.852144	1.19244	0.00348109	TRUE	Female
Antiphospholipid syndrome*	Blood/Immune	BI_168.214	64	28729	0.925553	0.0335987	-0.0127865	-0.281	0.255	0.987295	0.755028	1.29046	-0.00555311	TRUE	Both
Personal history of nicotine dependence	Mental	MB_282.2	1940	25610	0.928237	0.0323413	0.00234216	-0.049	0.053	1.00234	0.952181	1.05443	0.00101719	TRUE	Both
Dysarthria	Neurological	NS_356.1	66	28614	0.931198	0.0309582	0.011389	-0.247	0.27	1.01145	0.781141	1.30996	0.00494616	TRUE	Both
Excessive menstruation	Genitourinary	GU_626.16	1192	17410	0.932021	0.0305743	-0.00281932	-0.068	0.062	0.997185	0.93426	1.06396	-0.00122442	TRUE	Female
Parasites	Infections	ID_084	159	25204	0.933526	0.0298736	-0.00711811	-0.174	0.16	0.992907	0.840297	1.17351	-0.00309136	TRUE	Both
Cracked tooth	Gastrointestinal	GI_502.13	52	28676	0.933844	0.0297257	0.0122633	-0.277	0.302	1.01234	0.758054	1.35256	0.00532588	TRUE	Both
Other disorders of the intestines	Gastrointestinal	GI_532	512	27625	0.934468	0.0294357	0.00395455	-0.09	0.098	1.00396	0.913931	1.10296	0.00171744	TRUE	Both
Problems associated with amniotic cavity and membranes	Pregnancy	PP_920	483	18439	0.935441	0.0289837	-0.00400863	-0.101	0.093	0.995999	0.903933	1.09746	-0.00174093	TRUE	Female
Urethral stricture	Genitourinary	GU_597.1	61	28705	0.936145	0.0286569	0.0110175	-0.259	0.281	1.01108	0.771823	1.32445	0.00478482	TRUE	Both
Back sprain	Muscloskeletal	MS_741.7	616	27386	0.939013	0.0273284	0.00342607	-0.084	0.091	1.00343	0.919431	1.09527	0.00148792	TRUE	Both
Tremor	Neurological	NS_324.34	225	28276	0.939435	0.0271335	-0.00553637	-0.148	0.137	0.994479	0.862431	1.14683	-0.00240442	TRUE	Both
Preterm labor with preterm delivery	Pregnancy	PP_903.1	173	18912	0.94076	0.026521	-0.00591351	-0.162	0.15	0.994104	0.850441	1.16183	-0.00256821	TRUE	Female
Cirrhosis of liver	Gastrointestinal	GI_542.11	511	28133	0.941336	0.0262551	0.00361806	-0.093	0.1	1.00362	0.911194	1.10517	0.0015713	TRUE	Both
Arthralgia of temporomandibular joint	Muscloskeletal	MS_734.62	113	28503	0.942106	0.0259001	0.00736812	-0.191	0.206	1.0074	0.826133	1.22875	0.00319993	TRUE	Both
Lipoma	Neoplasms	CA_139.5	406	28008	0.943283	0.025358	0.00384525	-0.102	0.11	1.00385	0.90303	1.11628	0.00166997	TRUE	Both
Allergic conjunctivitis	Sense organs	SO_367.12	377	27916	0.94335	0.025327	0.00399456	-0.106	0.114	1.004	0.899425	1.12075	0.00173482	TRUE	Both
Rheumatoid arthritis and other inflammatory polyarthropathies	Muscloskeletal	MS_705	732	27746	0.944185	0.0249429	-0.00287115	-0.083	0.078	0.997133	0.920351	1.08112	-0.00124692	TRUE	Both
Malignant neoplasm of other and ill-defined sites	Neoplasms	CA_112	577	27785	0.944967	0.0245832	-0.00318067	-0.093	0.087	0.996824	0.911194	1.0909	-0.00138135	TRUE	Both
Disorders resulting from impaired renal function	Genitourinary	GU_588.1	347	28314	0.945785	0.0242076	0.00402472	-0.112	0.12	1.00403	0.894044	1.1275	0.00174792	TRUE	Both
Diffuse diseases of connective tissue	Muscloskeletal	MS_700	782	27667	0.945891	0.0241587	-0.00268765	-0.08	0.075	0.997316	0.923116	1.07788	-0.00116723	TRUE	Both
Retinal occlusions	Sense organs	SO_374.9	109	28651	0.946193	0.0240203	-0.0071178	-0.214	0.2	0.992907	0.807348	1.2214	-0.00309122	TRUE	Both
Iron deficiency anemia secondary to blood loss	Blood/Immune	BI_160.11	503	27956	0.946215	0.0240102	-0.00329129	-0.099	0.092	0.996714	0.905743	1.09636	-0.00142939	TRUE	Both
Diarrhea	Gastrointestinal	GI_529.1	2366	24242	0.947092	0.023608	0.00159219	-0.045	0.049	1.00159	0.955997	1.05022	0.000691479	TRUE	Both
Pleurodynia*	Symptoms	SS_800.11	262	27766	0.947408	0.0234629	-0.00436557	-0.134	0.125	0.995644	0.87459	1.13315	-0.00189594	TRUE	Both
Dysplasia of anus	Gastrointestinal	GI_530.5	51	28740	0.947432	0.0234519	-0.00969344	-0.298	0.278	0.990353	0.742301	1.32049	-0.00420981	TRUE	Both
Alkalosis	Endocrine/Metab	EM_256.32	57	28596	0.947776	0.0232942	0.00935734	-0.271	0.289	1.0094	0.762616	1.33509	0.00406384	TRUE	Both
Type 1 diabetes	Endocrine/Metab	EM_202.1	618	27863	0.948214	0.0230937	0.00284746	-0.083	0.089	1.00285	0.920351	1.09308	0.00123663	TRUE	Both
Multiple myeloma	Neoplasms	CA_123.1	64	28720	0.948511	0.0229578	0.00854817	-0.251	0.268	1.00858	0.778022	1.30735	0.00371242	TRUE	Both
Abnormal weight loss and underweight	Endocrine/Metab	EM_230.2	510	27709	0.949455	0.0225257	-0.00308495	-0.098	0.092	0.99692	0.906649	1.09636	-0.00133978	TRUE	Both
Rheumatoid arthritis without rheumatoid factor*	Muscloskeletal	MS_705.11	68	28698	0.95055	0.0220249	0.00820449	-0.251	0.268	1.00824	0.778022	1.30735	0.00356317	TRUE	Both
Abscess or ulceration of vulva	Genitourinary	GU_614.54	68	19232	0.950641	0.0219834	-0.00822626	-0.269	0.252	0.991807	0.764143	1.2866	-0.00357262	TRUE	Female
Lattice degeneration of retina	Sense organs	SO_374.61	109	28619	0.951046	0.0217983	-0.00645855	-0.213	0.2	0.993562	0.808156	1.2214	-0.00280491	TRUE	Both
Mycobacteria	Infections	ID_005	270	28290	0.951996	0.021365	-0.00403745	-0.135	0.127	0.995971	0.873716	1.13542	-0.00175344	TRUE	Both
Jaundice	Symptoms	SS_814	136	28489	0.953018	0.0208988	0.00555275	-0.179	0.19	1.00557	0.836106	1.20925	0.00241153	TRUE	Both
Syncope and collapse	Symptoms	SS_808	1243	26442	0.957109	0.0190388	-0.00169165	-0.063	0.06	0.99831	0.938943	1.06184	-0.000734674	TRUE	Both
Peripheral vascular disease	Cardiovascular	CV_448	641	27734	0.957187	0.0190033	0.00236917	-0.084	0.089	1.00237	0.919431	1.09308	0.00102892	TRUE	Both
Disorders of phosphorus metabolism	Endocrine/Metab	EM_247.3	306	28158	0.957548	0.0188394	-0.00337334	-0.128	0.121	0.996632	0.879853	1.12862	-0.00146502	TRUE	Both
Pain in shoulder	Muscloskeletal	MS_713.31	2949	24104	0.957877	0.0186902	-0.00122094	-0.047	0.044	0.99878	0.954087	1.04498	-0.000530249	TRUE	Both
Rheumatoid arthritis with rheumatoid factor*	Muscloskeletal	MS_705.12	191	28577	0.958165	0.0185596	0.00415695	-0.151	0.159	1.00417	0.859848	1.17234	0.00180534	TRUE	Both
Estrogen receptor status	Neoplasms	CA_128	52	28734	0.958243	0.0185245	-0.00795873	-0.306	0.29	0.992073	0.736387	1.33643	-0.00345643	FALSE	Both
Congenital malformations of great arteries	Congenital	CM_763.1	56	28711	0.959104	0.0181342	0.0072553	-0.27	0.285	1.00728	0.763379	1.32976	0.00315094	TRUE	Both
Morphologic lesions in glomerular diseases	Genitourinary	GU_580.5	199	28430	0.959218	0.0180829	-0.00391257	-0.154	0.146	0.996095	0.857272	1.1572	-0.00169921	TRUE	Both
Disorders of intestinal carbohydrate absorption	Endocrine/Metab	EM_252.51	125	28508	0.959318	0.0180376	-0.00493665	-0.195	0.185	0.995076	0.822835	1.20322	-0.00214396	TRUE	Both
Encephalitis, myelitis and encephalomyelitis	Neurological	NS_321	63	28695	0.959829	0.0178062	-0.00687558	-0.274	0.261	0.993148	0.760332	1.29823	-0.00298603	TRUE	Both
Disturbances in tooth eruption	Gastrointestinal	GI_500.4	95	28581	0.960909	0.0173176	-0.00533842	-0.219	0.208	0.994676	0.803322	1.23121	-0.00231845	TRUE	Both
Carbuncle and furuncle	Dermatological	DE_660.4	115	28479	0.962886	0.0164253	-0.00461146	-0.199	0.19	0.995399	0.81955	1.20925	-0.00200273	TRUE	Both
Brain damage and brain death	Neurological	NS_346	222	28370	0.962906	0.0164159	-0.00338731	-0.146	0.139	0.996618	0.864158	1.14912	-0.00147109	TRUE	Both
Benign neoplasm of the head and neck	Neoplasms	CA_135	149	28512	0.962924	0.0164078	0.00411348	-0.169	0.178	1.00412	0.844509	1.19483	0.00178646	TRUE	Both
Abnormal results of pulmonary function studies	Respiratory	RE_496	54	28658	0.963319	0.01623	-0.00670614	-0.293	0.279	0.993316	0.746022	1.32181	-0.00291244	TRUE	Both
Scoliosis	Muscloskeletal	MS_714.3	306	28177	0.963689	0.0160629	-0.00278216	-0.123	0.117	0.997222	0.884264	1.12412	-0.00120828	TRUE	Both
Conjunctival degenerations and deposits	Sense organs	SO_366.2	101	28584	0.96682	0.0146543	-0.00458379	-0.221	0.211	0.995427	0.801717	1.23491	-0.00199072	TRUE	Both
Dysplasia of cervix	Genitourinary	GU_621.1	445	18695	0.967281	0.0144476	0.00211646	-0.099	0.103	1.00212	0.905743	1.10849	0.000919168	TRUE	Female
Barrett's esophagus	Gastrointestinal	GI_510.8	122	28624	0.967327	0.0144265	-0.00411534	-0.201	0.193	0.995893	0.817912	1.21288	-0.00178727	TRUE	Both
Abdominal pain	Gastrointestinal	GI_527	9970	15554	0.968797	0.0137671	0.000611419	-0.03	0.031	1.00061	0.970446	1.03149	0.000265536	TRUE	Both
Celiac disease	Gastrointestinal	GI_525.1	64	28707	0.969541	0.0134338	-0.00524653	-0.275	0.264	0.994767	0.759572	1.30213	-0.00227854	TRUE	Both
Vitiligo	Dermatological	DE_674.11	108	28657	0.969786	0.0133241	0.00399343	-0.203	0.211	1.004	0.816278	1.23491	0.00173433	TRUE	Both
Retinal detachments and breaks	Sense organs	SO_374.1	261	28429	0.970916	0.0128182	0.00247851	-0.131	0.136	1.00248	0.877218	1.14568	0.0010764	TRUE	Both
Gross hematuria	Genitourinary	GU_593.1	252	28313	0.972202	0.0122436	-0.00240544	-0.138	0.133	0.997597	0.871099	1.14225	-0.00104467	TRUE	Both
Bell's palsy	Neurological	NS_334.21	224	28437	0.972908	0.0119284	0.00246648	-0.14	0.145	1.00247	0.869358	1.15604	0.00107118	TRUE	Both
Mammographic microcalcification	Neoplasms	CA_142.21	143	28478	0.972993	0.0118904	-0.00308669	-0.182	0.176	0.996918	0.833601	1.19244	-0.00134053	FALSE	Both
Respiratory infection	Respiratory	RE_460	5669	19726	0.973035	0.0118716	-0.000619089	-0.037	0.035	0.999381	0.963676	1.03562	-0.000268867	TRUE	Both
Dermatophytosis of nail	Dermatological	DE_660.122	1103	26954	0.973094	0.0118451	0.00116135	-0.066	0.069	1.00116	0.936131	1.07144	0.000504367	TRUE	Both
Mid back pain	Muscloskeletal	MS_718.3	594	27344	0.973826	0.0115185	-0.00148183	-0.09	0.087	0.998519	0.913931	1.0909	-0.000643549	TRUE	Both
Hypopigmentation	Dermatological	DE_674.1	117	28632	0.975454	0.0107931	-0.00313634	-0.203	0.197	0.996869	0.816278	1.21774	-0.0013621	TRUE	Both
Corns and callosities	Dermatological	DE_680.1	261	28227	0.976825	0.0101833	-0.00200073	-0.137	0.133	0.998001	0.87197	1.14225	-0.000868904	TRUE	Both
Benign neoplasm of colon, rectum, anus and anal canal	Neoplasms	CA_136.4	1889	26004	0.977	0.0101055	-0.000820517	-0.057	0.055	0.99918	0.944594	1.05654	-0.000356346	TRUE	Both
Cerebral palsy and other paralytic syndromes	Neurological	NS_341	308	28265	0.979353	0.00906074	0.00159739	-0.119	0.123	1.0016	0.887808	1.13088	0.000693736	TRUE	Both
Neuromuscular dysfunction of bladder	Genitourinary	GU_596.5	177	28560	0.980027	0.00876192	-0.00202528	-0.161	0.157	0.997977	0.851292	1.17	-0.00087957	TRUE	Both
Eye infection, viral	Sense organs	SO_379.2	103	28525	0.98064	0.00849057	0.00261056	-0.208	0.213	1.00261	0.812207	1.23738	0.00113375	TRUE	Both
Malignant neoplasm of the of bronchus and lung	Neoplasms	CA_102.1	88	28663	0.981119	0.00827812	-0.00272711	-0.229	0.223	0.997277	0.795329	1.24982	-0.00118437	TRUE	Both
Complications and ill-defined descriptions of heart disease	Cardiovascular	CV_426	256	28219	0.981236	0.00822644	-0.0016106	-0.136	0.133	0.998391	0.872843	1.14225	-0.000699474	TRUE	Both
Speech disturbance	Neurological	NS_356	272	28224	0.983435	0.00725444	0.00137549	-0.128	0.131	1.00138	0.879853	1.13997	0.000597369	TRUE	Both
Hypertrophic scar [Keloid scar]	Dermatological	DE_676.1	131	28575	0.985057	0.00653868	0.00173544	-0.18	0.183	1.00174	0.83527	1.20081	0.000753691	TRUE	Both
Skin symptoms	Dermatological	DE_679	3441	22758	0.98511	0.00651508	0.000399617	-0.042	0.042	1.0004	0.95887	1.04289	0.000173551	TRUE	Both
Generalized epilepsy	Neurological	NS_330.11	118	28598	0.986218	0.006027	-0.00167999	-0.192	0.189	0.998321	0.825307	1.20804	-0.000729612	TRUE	Both
Anogenital (venereal) warts	Infections	ID_056.2	208	28400	0.986329	0.00597801	-0.0012564	-0.145	0.142	0.998744	0.865022	1.15258	-0.000545648	TRUE	Both
Chronic pain syndrome	Symptoms	SS_809.21	676	27803	0.988176	0.0051659	-0.000621515	-0.083	0.082	0.999379	0.920351	1.08546	-0.00026992	TRUE	Both
Pityriasis versicolor	Dermatological	DE_660.13	74	28598	0.988496	0.00502499	0.00173907	-0.235	0.238	1.00174	0.790571	1.26871	0.000755268	TRUE	Both
Diabetic retinopathy	Sense organs	SO_374.42	800	27719	0.98861	0.00497512	-0.000571403	-0.079	0.078	0.999429	0.92404	1.08112	-0.000248157	TRUE	Both
Secondary malignant neoplasm	Neoplasms	CA_116	420	28257	0.988829	0.00487868	-0.000750296	-0.106	0.104	0.99925	0.899425	1.1096	-0.000325849	TRUE	Both
Hepatitis C	Infections	ID_054.3	627	28003	0.989019	0.00479541	-0.000597334	-0.086	0.084	0.999403	0.917594	1.08763	-0.000259419	TRUE	Both
Hepatitis B	Infections	ID_054.2	95	28627	0.989085	0.00476638	0.0015116	-0.215	0.218	1.00151	0.806541	1.24359	0.000656479	TRUE	Both
Hydrocephalus	Neurological	NS_344.1	71	28676	0.989156	0.0047354	-0.00173016	-0.251	0.248	0.998271	0.778022	1.28146	-0.0007514	TRUE	Both
Cardiovascular disorders complicating pregnancy, childbirth, or the puerperium	Pregnancy	PP_924	60	19253	0.98993	0.00439532	-0.00170976	-0.267	0.264	0.998292	0.765673	1.30213	-0.000742539	TRUE	Female
Dermatochalasis of eyelid	Sense organs	SO_362.6	246	28524	0.990373	0.00420131	-0.000874732	-0.143	0.141	0.999126	0.866754	1.15142	-0.000379891	TRUE	Both
Phobic disorders	Mental	MB_288.4	231	28373	0.991901	0.00353156	0.000716737	-0.138	0.139	1.00072	0.871099	1.14912	0.000311275	TRUE	Both
Drusen (degenerative) of macula	Sense organs	SO_374.54	124	28585	0.992458	0.00328766	-0.000951893	-0.198	0.196	0.999049	0.82037	1.21653	-0.000413402	TRUE	Both
Vitreous degeneration	Sense organs	SO_376.1	502	28024	0.992834	0.00312318	0.000460318	-0.1	0.101	1.00046	0.904837	1.10628	0.000199914	TRUE	Both
Other congenital malformations, NEC	Congenital	CM_778	60	28678	0.993042	0.00303239	-0.00118739	-0.268	0.266	0.998813	0.764908	1.30474	-0.000515677	TRUE	Both
Keratoconjunctivitis sicca	Sense organs	SO_367.31	233	28330	0.993494	0.00283475	0.00060483	-0.145	0.146	1.00061	0.865022	1.1572	0.000262674	TRUE	Both
Diffuse goiter	Endocrine/Metab	EM_200.21	186	28516	0.993508	0.00282842	-0.000644924	-0.156	0.155	0.999355	0.855559	1.16766	-0.000280087	TRUE	Both
Rheumatoid arthritis	Muscloskeletal	MS_705.1	611	27947	0.994806	0.00226181	0.000291574	-0.087	0.088	1.00029	0.916677	1.09199	0.000126629	TRUE	Both
Malignant neoplasm of the skin	Neoplasms	CA_103	551	27622	0.995738	0.00185477	0.000253854	-0.093	0.093	1.00025	0.911194	1.09746	0.000110247	TRUE	Both
Other disorders of the kidney and ureters	Genitourinary	GU_586	1158	26620	0.996343	0.00159131	-0.000153253	-0.066	0.065	0.999847	0.936131	1.06716	-6.65571e-05	TRUE	Both
Chronic rhinitis	Respiratory	RE_463.1	511	27722	0.997129	0.00124865	0.000173017	-0.094	0.094	1.00017	0.910283	1.09856	7.51402e-05	TRUE	Both
Chondromalacia	Muscloskeletal	MS_728.1	174	28425	0.997731	0.000986456	-0.000236619	-0.163	0.163	0.999763	0.849591	1.17704	-0.000102762	TRUE	Both
Symptomatic menopause	Genitourinary	GU_627.2	663	18176	0.997759	0.000974302	0.000125792	-0.088	0.088	1.00013	0.915761	1.09199	5.46308e-05	TRUE	Female
Gynecological malignant neoplasms	Neoplasms	CA_106	432	18770	0.9979	0.000913118	-0.000139069	-0.104	0.103	0.999861	0.901225	1.10849	-6.03968e-05	TRUE	Female
Inflammation of the heart [Carditis]	Cardiovascular	CV_410	163	28469	0.999439	0.000243636	-5.89584e-05	-0.164	0.164	0.999941	0.848742	1.17821	-2.56053e-05	TRUE	Both

### Sheet: Eas
Number of participants in cohort: 3247
Number of phecodes in cohort: 2608
Number of phecodes having less than 50 cases or controls: 2178
Number of phecodes tested: 430
Suggested Bonferroni correction (-log₁₀ scale): 3.934
Number of phecodes above Bonferroni correction: 0
phecode_string	phecode_category	phecode	cases	controls	p_value	neg_log_p_value	beta	conf_int_1	conf_int_2	odds_ratio	odds_ratio_ll	odds_ratio_ul	log10_odds_ratio	converged	phecode_sex_restriction
Hyperlipidemia	Endocrine/Metab	EM_239	851	2212	0.000488614	3.31103	0.189737	0.083	0.296	1.20893	1.08654	1.34447	0.0824019	TRUE	Both
Noninflammatory disorders of vagina	Genitourinary	GU_618	154	1813	0.00154693	2.81053	-0.345454	-0.559	-0.132	0.707899	0.571781	0.876341	-0.150029	TRUE	Female
Mixed hyperlipidemia	Endocrine/Metab	EM_239.3	209	2975	0.00221731	2.65417	0.234676	0.084	0.385	1.2645	1.08763	1.46961	0.101918	TRUE	Both
Seborrheic keratosis	Dermatological	DE_670	143	2994	0.0032753	2.48475	0.276116	0.092	0.46	1.318	1.09636	1.58407	0.119916	TRUE	Both
Other disorders of eye	Sense organs	SO_389	63	3117	0.0037658	2.42414	0.353255	0.114	0.592	1.42369	1.12075	1.8076	0.153417	TRUE	Both
Vitreous opacities	Sense organs	SO_376.2	101	3060	0.00651863	2.18584	-0.367288	-0.632	-0.103	0.69261	0.531528	0.902127	-0.159511	TRUE	Both
Abnormal cytological findings in specimens from genital organs	Symptoms	SS_834	127	3042	0.00793262	2.10058	-0.309301	-0.538	-0.081	0.73396	0.583915	0.922194	-0.134328	FALSE	Both
Pneumonia	Respiratory	RE_468	113	3082	0.00800357	2.09672	-0.327524	-0.57	-0.085	0.720706	0.565525	0.918512	-0.142242	TRUE	Both
Vaginitis and vulvovaginitis	Genitourinary	GU_614.52	69	1966	0.0119112	1.92404	-0.408683	-0.727	-0.09	0.664525	0.483357	0.913931	-0.177489	TRUE	Female
Fever	Symptoms	SS_805	115	2970	0.0127419	1.89477	-0.296691	-0.53	-0.063	0.743273	0.588605	0.938943	-0.128851	TRUE	Both
Syncope and collapse	Symptoms	SS_808	91	3088	0.0140671	1.8518	0.26172	0.053	0.471	1.29916	1.05443	1.60159	0.113664	TRUE	Both
Elevated prostate specific antigen [PSA]	Genitourinary	GU_602.4	53	1075	0.0155642	1.80787	0.385186	0.073	0.697	1.46989	1.07573	2.00772	0.167284	TRUE	Male
Elevated white blood cell count [Leukocytosis]	Blood/Immune	BI_171	58	3128	0.0190259	1.72065	-0.400031	-0.734	-0.066	0.6703	0.479985	0.936131	-0.173731	TRUE	Both
Platelet defects	Blood/Immune	BI_169	64	3144	0.0208359	1.68119	0.291884	0.044	0.539	1.33895	1.04498	1.71429	0.126764	TRUE	Both
Acute sinusitis	Respiratory	RE_462.1	72	3088	0.0238406	1.62268	0.27415	0.036	0.512	1.31541	1.03666	1.66863	0.119062	TRUE	Both
Abnormal Papanicolaou smear	Symptoms	SS_834.1	102	3085	0.0261594	1.58237	-0.28321	-0.533	-0.034	0.753361	0.586842	0.966572	-0.122997	FALSE	Both
Inflammatory disease of cervix, vagina, and vulva	Genitourinary	GU_614.5	127	1852	0.0273526	1.563	-0.253718	-0.479	-0.028	0.775911	0.619402	0.972388	-0.110188	TRUE	Female
Human papillomavirus	Infections	ID_056	136	3021	0.0292559	1.53379	-0.237552	-0.451	-0.024	0.788556	0.636991	0.976286	-0.103167	TRUE	Both
Anemia secondary to chronic diseases and conditions	Blood/Immune	BI_164.6	82	3096	0.0309824	1.50888	-0.296174	-0.565	-0.027	0.743658	0.56836	0.973361	-0.128627	TRUE	Both
Sepsis	Infections	ID_092.2	68	3150	0.0327916	1.48424	-0.322534	-0.619	-0.026	0.724311	0.538483	0.974335	-0.140075	TRUE	Both
Seasonal allergic rhinitis	Respiratory	RE_463.21	136	2992	0.0332234	1.47856	0.194126	0.015	0.373	1.21425	1.01511	1.45208	0.0843079	TRUE	Both
Thrombocytopenia	Blood/Immune	BI_169.1	62	3149	0.0334621	1.47545	0.274693	0.022	0.528	1.31613	1.02224	1.69554	0.119298	TRUE	Both
Diseases of the pancreas	Gastrointestinal	GI_554	70	3155	0.034523	1.46189	-0.330557	-0.637	-0.024	0.718523	0.528877	0.976286	-0.143559	TRUE	Both
Urticaria	Dermatological	DE_666	100	3081	0.0389484	1.40951	0.215219	0.011	0.42	1.24013	1.01106	1.52196	0.0934684	TRUE	Both
Abnormal weight loss and underweight	Endocrine/Metab	EM_230.2	52	3152	0.0428258	1.36829	0.286079	0.009	0.563	1.3312	1.00904	1.75593	0.124242	TRUE	Both
Malignant neoplasm of the skin	Neoplasms	CA_103	92	3060	0.0445715	1.35094	0.219384	0.005	0.433	1.24531	1.00501	1.54188	0.0952773	TRUE	Both
Myocardial infarction [Heart attack]	Cardiovascular	CV_404.1	52	3170	0.0459796	1.33743	-0.36888	-0.731	-0.007	0.691508	0.481427	0.993024	-0.160203	TRUE	Both
Papulosquamous disorders	Dermatological	DE_664	66	3156	0.0488586	1.31106	0.246663	0.001	0.492	1.27975	1.001	1.63558	0.107124	TRUE	Both
Gastritis	Gastrointestinal	GI_522.9	113	3024	0.0512908	1.28996	0.200434	-0.001	0.402	1.22193	0.999	1.49481	0.0870472	TRUE	Both
Candidiasis	Infections	ID_070	53	3130	0.0536706	1.27026	-0.346764	-0.699	0.005	0.706972	0.497082	1.00501	-0.150598	TRUE	Both
Hypercholesterolemia	Endocrine/Metab	EM_239.1	475	2626	0.0566101	1.24711	0.115583	-0.003	0.234	1.12253	0.997004	1.26364	0.050197	TRUE	Both
Bacterial infections	Infections	ID_089.1	205	2871	0.0569102	1.24481	-0.164428	-0.334	0.005	0.848378	0.716054	1.00501	-0.0714103	TRUE	Both
Peripheral retinal degeneration	Sense organs	SO_374.6	50	3174	0.0576906	1.2389	-0.357492	-0.727	0.012	0.699429	0.483357	1.01207	-0.155257	TRUE	Both
Acquired deformities of toe	Muscloskeletal	MS_709.2	67	3146	0.0599314	1.22235	0.239443	-0.01	0.489	1.27054	0.99005	1.63068	0.103989	TRUE	Both
Melanocytic nevi*	Neoplasms	CA_138.2	120	2976	0.0607936	1.21614	0.183968	-0.008	0.376	1.20198	0.992032	1.45645	0.0798962	TRUE	Both
Abdominal pain	Gastrointestinal	GI_527	647	2344	0.0616162	1.21031	-0.0989552	-0.203	0.005	0.905783	0.816278	1.00501	-0.0429757	TRUE	Both
Diabetes mellitus	Endocrine/Metab	EM_202	421	2763	0.0662541	1.17879	-0.114627	-0.237	0.008	0.891698	0.788991	1.00803	-0.0497821	TRUE	Both
Intestinal infection	Gastrointestinal	GI_526	64	3146	0.0696323	1.15719	-0.289447	-0.602	0.023	0.748677	0.547715	1.02327	-0.125705	TRUE	Both
Type 2 diabetes	Endocrine/Metab	EM_202.2	369	2820	0.0699252	1.15537	-0.122128	-0.254	0.01	0.885035	0.775692	1.01005	-0.0530393	TRUE	Both
Abnormality of gait and mobility	Neurological	NS_325	85	3120	0.0720393	1.14243	-0.253936	-0.531	0.023	0.775741	0.588017	1.02327	-0.110283	TRUE	Both
Weakness	Symptoms	SS_807.2	84	3076	0.0766547	1.11546	0.20258	-0.022	0.427	1.22456	0.97824	1.53265	0.0879793	TRUE	Both
Heart failure	Cardiovascular	CV_424	79	3151	0.0776763	1.10971	-0.251302	-0.53	0.028	0.777787	0.588605	1.0284	-0.109139	TRUE	Both
Other cerebrovascular disease	Cardiovascular	CV_433	71	3131	0.0800514	1.09663	0.223895	-0.027	0.475	1.25094	0.973361	1.60801	0.0972366	TRUE	Both
Known or suspected fetal abnormality affecting management of mother	Pregnancy	PP_932	81	1930	0.08133	1.08975	-0.240906	-0.512	0.03	0.785915	0.599296	1.03045	-0.104624	TRUE	Female
Benign prostatic hyperplasia	Genitourinary	GU_602.1	88	1024	0.0835414	1.0781	0.251302	-0.033	0.536	1.2857	0.967539	1.70916	0.109139	TRUE	Male
Chronic kidney disease	Genitourinary	GU_582.2	145	3083	0.0836448	1.07756	-0.179998	-0.384	0.024	0.835272	0.681131	1.02429	-0.0781721	TRUE	Both
Volume depletion	Endocrine/Metab	EM_256.7	62	3106	0.0838115	1.0767	-0.268199	-0.572	0.036	0.764756	0.564396	1.03666	-0.116477	TRUE	Both
Hepatitis B	Infections	ID_054.2	79	3152	0.0849154	1.07101	0.201408	-0.028	0.431	1.22312	0.972388	1.5388	0.0874706	TRUE	Both
Abnormal findings on diagnostic imaging of lung	Respiratory	RE_495	178	2975	0.0910491	1.04072	-0.159279	-0.344	0.025	0.852758	0.708929	1.02532	-0.0691742	TRUE	Both
Pure hyperglyceridemia	Endocrine/Metab	EM_239.21	73	3131	0.0949998	1.02228	-0.249356	-0.542	0.043	0.779302	0.581584	1.04394	-0.108294	TRUE	Both
Acute kidney failure	Genitourinary	GU_582.1	81	3123	0.0972441	1.01214	-0.226674	-0.495	0.041	0.797181	0.609571	1.04185	-0.0984432	TRUE	Both
Hallux valgus (Bunion)	Muscloskeletal	MS_709.21	52	3166	0.0980093	1.00873	0.238384	-0.044	0.521	1.2692	0.956954	1.68371	0.103529	TRUE	Both
Other specified disorders of breast	Genitourinary	GU_612.8	52	1965	0.10245	0.989486	-0.292183	-0.643	0.058	0.746632	0.525713	1.05971	-0.126894	TRUE	Female
Sprains and strains	Muscloskeletal	MS_741	269	2825	0.107506	0.968569	-0.122736	-0.272	0.027	0.884497	0.761854	1.02737	-0.0533037	TRUE	Both
Urinary urgency	Genitourinary	GU_594.6	53	3152	0.108947	0.962787	0.226094	-0.05	0.503	1.25369	0.951229	1.65367	0.0981914	TRUE	Both
Fatty liver disease (FLD)	Gastrointestinal	GI_542.2	139	3039	0.111452	0.95291	-0.164114	-0.366	0.038	0.848645	0.693503	1.03873	-0.0712737	TRUE	Both
Morbid obesity	Endocrine/Metab	EM_236.11	64	3162	0.11298	0.947	-0.236517	-0.529	0.056	0.789372	0.589194	1.0576	-0.102718	TRUE	Both
Sprains and strains of knee and leg	Muscloskeletal	MS_741.5	58	3153	0.117261	0.930845	-0.255985	-0.576	0.064	0.774153	0.562142	1.06609	-0.111173	TRUE	Both
Coagulation defects, purpura and other hemorrhagic conditions	Blood/Immune	BI_168	63	3134	0.122102	0.913277	-0.241704	-0.548	0.065	0.785288	0.578105	1.06716	-0.104971	TRUE	Both
Hemorrhage from respiratory passages	Respiratory	RE_487	55	3155	0.122206	0.912907	-0.264072	-0.599	0.071	0.767918	0.549361	1.07358	-0.114685	TRUE	Both
Dizziness and giddiness	Neurological	NS_354	254	2818	0.122767	0.910917	-0.119018	-0.27	0.032	0.887791	0.763379	1.03252	-0.051689	TRUE	Both
Disorders of refraction and accommodation	Sense organs	SO_387	420	2722	0.123383	0.908745	0.0897075	-0.024	0.204	1.09385	0.976286	1.2263	0.0389595	TRUE	Both
Impacted cerumen	Sense organs	SO_390.4	94	3088	0.124456	0.904984	0.17129	-0.047	0.39	1.18683	0.954087	1.47698	0.0743901	TRUE	Both
Myalgia	Muscloskeletal	MS_724.1	146	3013	0.124589	0.904522	0.140009	-0.039	0.319	1.15028	0.961751	1.37575	0.0608051	TRUE	Both
Psychoactive substance related disorders	Mental	MB_280	59	3133	0.12726	0.895309	-0.237762	-0.543	0.068	0.78839	0.581003	1.07037	-0.103259	TRUE	Both
Disorders of prostate	Genitourinary	GU_602	113	994	0.127407	0.894806	0.202302	-0.058	0.462	1.22422	0.94365	1.58725	0.0878584	TRUE	Male
Hyperkalemia [Hyperpotassemia]	Endocrine/Metab	EM_256.4	50	3163	0.128625	0.890676	-0.268737	-0.615	0.078	0.764345	0.540641	1.08112	-0.116711	TRUE	Both
Visual disturbances	Sense organs	SO_386	193	2929	0.133351	0.875004	0.119841	-0.037	0.276	1.12732	0.963676	1.31785	0.0520465	TRUE	Both
Female infertility	Genitourinary	GU_629	84	1998	0.142428	0.846406	-0.199076	-0.465	0.067	0.819488	0.628135	1.0693	-0.0864576	TRUE	Female
Inflammatory diseases of female pelvic organs	Genitourinary	GU_614	143	1824	0.143008	0.84464	-0.154465	-0.361	0.052	0.856873	0.696979	1.05338	-0.0670834	TRUE	Female
Impaired fasting glucose	Endocrine/Metab	EM_204.1	105	3110	0.148753	0.827534	0.151536	-0.054	0.357	1.16362	0.947432	1.42904	0.0658114	TRUE	Both
Renal failure	Genitourinary	GU_582	177	3028	0.14921	0.826201	-0.135367	-0.319	0.049	0.873395	0.726876	1.05022	-0.0587892	TRUE	Both
Psoriasis	Dermatological	DE_664.4	55	3177	0.152604	0.816433	0.198732	-0.074	0.471	1.21986	0.928672	1.60159	0.0863084	TRUE	Both
Benign mammary dysplasias	Genitourinary	GU_610	98	1944	0.15725	0.803409	-0.175458	-0.419	0.068	0.839073	0.657704	1.07037	-0.0762003	TRUE	Female
Secondary hypothyroidism	Endocrine/Metab	EM_200.11	75	3135	0.162666	0.788704	-0.196872	-0.473	0.08	0.821296	0.62313	1.08329	-0.0855003	TRUE	Both
Obstructive sleep apnea	Neurological	NS_333.11	218	2968	0.163072	0.787622	-0.11664	-0.281	0.047	0.889906	0.755028	1.04812	-0.0506559	TRUE	Both
Chronic obstructive pulmonary disease [COPD]	Respiratory	RE_474	55	3160	0.164586	0.783606	-0.243546	-0.587	0.1	0.783843	0.555993	1.10517	-0.105771	TRUE	Both
Kidney stone disease	Genitourinary	GU_585	89	3120	0.167255	0.77662	-0.179151	-0.433	0.075	0.83598	0.64856	1.07788	-0.0778042	TRUE	Both
Chronic liver disease	Gastrointestinal	GI_542	186	2983	0.168386	0.773693	-0.121439	-0.294	0.051	0.885645	0.745276	1.05232	-0.0527404	TRUE	Both
Mood [affective] disorders	Mental	MB_286	387	2747	0.168942	0.772261	-0.0861965	-0.209	0.037	0.917414	0.811395	1.03769	-0.0374347	TRUE	Both
Puckering of macula	Sense organs	SO_374.71	54	3171	0.171729	0.765158	-0.241619	-0.588	0.105	0.785355	0.555437	1.11071	-0.104934	TRUE	Both
Disorders of external ear	Sense organs	SO_390	125	3035	0.176375	0.753564	0.132643	-0.06	0.325	1.14184	0.941765	1.38403	0.0576062	TRUE	Both
Solitary pulmonary nodule	Respiratory	RE_495.1	83	3123	0.176528	0.753187	-0.184193	-0.451	0.083	0.831776	0.636991	1.08654	-0.0799938	TRUE	Both
Viral hepatitits	Gastrointestinal	GI_540.3	94	3132	0.176557	0.753115	0.148444	-0.067	0.364	1.16003	0.935195	1.43907	0.0644684	TRUE	Both
Hepatovirus	Infections	ID_054	94	3132	0.176557	0.753115	0.148444	-0.067	0.364	1.16003	0.935195	1.43907	0.0644684	TRUE	Both
Other symptoms and disorders of the soft tissue	Muscloskeletal	MS_724	265	2772	0.178635	0.748035	0.0974069	-0.045	0.239	1.10231	0.955997	1.26998	0.0423033	TRUE	Both
Rhinitis and nasal congestion	Respiratory	RE_463	456	2573	0.180462	0.743615	0.0780375	-0.036	0.192	1.08116	0.96464	1.21167	0.0338913	TRUE	Both
Symptoms involving digestive system	Gastrointestinal	GI_529	384	2635	0.184495	0.734016	-0.0851374	-0.211	0.041	0.918386	0.809774	1.04185	-0.0369747	TRUE	Both
Disorders of fluid, electrolyte and acid-base balance	Endocrine/Metab	EM_256	272	2870	0.184535	0.733921	-0.0990697	-0.245	0.047	0.90568	0.782705	1.04812	-0.0430254	TRUE	Both
Hepatitis	Gastrointestinal	GI_540	102	3121	0.185208	0.732339	0.1409	-0.068	0.349	1.15131	0.93426	1.41765	0.0611922	TRUE	Both
Rash and other nonspecific skin eruption	Dermatological	DE_679.1	214	2831	0.187575	0.726825	0.102221	-0.05	0.254	1.10763	0.951229	1.28917	0.044394	TRUE	Both
Hematuria	Genitourinary	GU_593	142	3001	0.187596	0.726776	-0.136207	-0.339	0.066	0.872662	0.712482	1.06823	-0.0591538	TRUE	Both
Effusion of joint	Muscloskeletal	MS_713.2	77	3089	0.191302	0.718281	0.162109	-0.081	0.405	1.17599	0.922194	1.4993	0.0704028	TRUE	Both
Drug and medical agent allergy	Symptoms	SS_840.6	82	3099	0.191322	0.718236	-0.17785	-0.445	0.089	0.837068	0.640824	1.09308	-0.0772394	TRUE	Both
Hyposmolality and/or hyponatremia	Endocrine/Metab	EM_256.2	64	3120	0.1935	0.71332	-0.196216	-0.492	0.1	0.821834	0.611402	1.10517	-0.0852156	TRUE	Both
Disorders of menstruation and other abnormal bleeding from female genital tract	Genitourinary	GU_626	343	1615	0.194049	0.712089	-0.0926416	-0.232	0.047	0.91152	0.792946	1.04812	-0.0402337	TRUE	Female
Chronic hepatitis	Gastrointestinal	GI_540.1	66	3167	0.195133	0.70967	0.166304	-0.085	0.418	1.18093	0.918512	1.51892	0.072225	TRUE	Both
Seborrheic dermatitis	Dermatological	DE_668.2	76	3112	0.195793	0.708204	0.155168	-0.08	0.39	1.16785	0.923116	1.47698	0.0673887	TRUE	Both
Tachycardia	Cardiovascular	CV_417.2	78	3075	0.196718	0.706157	0.151356	-0.078	0.381	1.16341	0.924964	1.46375	0.0657332	TRUE	Both
Muscle weakness (generalized)	Symptoms	SS_807.21	50	3160	0.197138	0.705229	0.190941	-0.099	0.481	1.21039	0.905743	1.61769	0.0829246	TRUE	Both
Cystitis and urethritis	Genitourinary	GU_592	79	3103	0.197566	0.704288	-0.174616	-0.44	0.091	0.839779	0.644036	1.09527	-0.0758349	TRUE	Both
Other hearing abnormality	Sense organs	SO_397	108	3071	0.202867	0.692788	0.134277	-0.072	0.341	1.14371	0.930531	1.40635	0.0583156	TRUE	Both
Anemia	Blood/Immune	BI_164	396	2685	0.204958	0.688335	-0.0787557	-0.201	0.043	0.924266	0.817912	1.04394	-0.0342031	TRUE	Both
Pain in ankle and joints of foot	Muscloskeletal	MS_713.38	98	3054	0.208351	0.681204	0.136623	-0.076	0.349	1.1464	0.926816	1.41765	0.0593344	TRUE	Both
Autoimmune disease	Blood/Immune	BI_181	284	2889	0.209554	0.678703	-0.0897619	-0.23	0.05	0.914149	0.794534	1.05127	-0.0389831	TRUE	Both
Non-degenerative maculopathy	Sense organs	SO_374.7	64	3154	0.2132	0.671213	-0.199133	-0.513	0.114	0.819441	0.598697	1.12075	-0.0864823	TRUE	Both
Acquired deformities of fingers and toes	Muscloskeletal	MS_709	74	3133	0.226314	0.645288	0.152195	-0.094	0.399	1.16439	0.910283	1.49033	0.0660974	TRUE	Both
Sprains and strains of ankle and foot	Muscloskeletal	MS_741.6	62	3129	0.229489	0.639238	-0.190207	-0.5	0.12	0.826788	0.606531	1.1275	-0.0826059	TRUE	Both
Atopic dermatitis	Dermatological	DE_668.1	79	3108	0.231334	0.635761	0.143357	-0.091	0.378	1.15414	0.913018	1.45936	0.0622592	TRUE	Both
Allergy	Symptoms	SS_840	568	2412	0.232418	0.633731	0.0647433	-0.042	0.171	1.06689	0.95887	1.18649	0.0281177	TRUE	Both
Nonspecific abnormal findings of other body structures	Symptoms	SS_848	58	3087	0.233119	0.632422	-0.192455	-0.509	0.124	0.824931	0.601096	1.13202	-0.0835822	TRUE	Both
Pain in shoulder	Muscloskeletal	MS_713.31	313	2775	0.235724	0.627596	0.0821366	-0.054	0.218	1.0856	0.947432	1.24359	0.0356715	TRUE	Both
Diarrhea	Gastrointestinal	GI_529.1	148	2980	0.23976	0.620223	-0.116267	-0.31	0.078	0.890238	0.733447	1.08112	-0.050494	TRUE	Both
Herpesvirus	Infections	ID_052	182	2964	0.240076	0.619651	0.0961009	-0.064	0.256	1.10087	0.938005	1.29175	0.0417361	TRUE	Both
Vertigo	Sense organs	SO_394.2	54	3145	0.246796	0.607662	-0.193943	-0.522	0.134	0.823705	0.593333	1.14339	-0.0842283	TRUE	Both
Pruritus	Dermatological	DE_679.4	108	3016	0.247721	0.606037	0.11989	-0.083	0.323	1.12737	0.920351	1.38127	0.0520674	TRUE	Both
Other follicular disorders	Dermatological	DE_682	295	2784	0.247809	0.605883	-0.0820559	-0.221	0.057	0.92122	0.801717	1.05866	-0.0356364	TRUE	Both
Retinopathy	Sense organs	SO_374.4	57	3170	0.248723	0.604283	-0.181568	-0.49	0.127	0.833962	0.612626	1.13542	-0.0788538	TRUE	Both
Irritable bowel syndrome	Gastrointestinal	GI_524.1	56	3159	0.251017	0.600297	0.159768	-0.113	0.433	1.17324	0.893151	1.54188	0.0693865	TRUE	Both
Disorders of vestibular function	Sense organs	SO_394	60	3136	0.253013	0.596856	-0.180756	-0.491	0.129	0.834639	0.612014	1.13769	-0.0785012	TRUE	Both
Hearing impairment	Sense organs	SO_396	198	2969	0.253369	0.596246	-0.101609	-0.276	0.073	0.903383	0.758813	1.07573	-0.0441283	TRUE	Both
Herpes simplex	Infections	ID_052.1	60	3137	0.254255	0.59473	0.155578	-0.112	0.423	1.16833	0.894044	1.52653	0.0675668	TRUE	Both
Skin symptoms	Dermatological	DE_679	351	2615	0.25702	0.590033	0.0716672	-0.052	0.196	1.0743	0.949329	1.21653	0.0311247	TRUE	Both
Myopia	Sense organs	SO_387.2	258	2860	0.260306	0.584516	0.0805121	-0.06	0.221	1.08384	0.941765	1.24732	0.0349659	TRUE	Both
Bacteremia, Sepsis, and SIRS	Infections	ID_092	82	3135	0.260654	0.583935	-0.144042	-0.395	0.107	0.865851	0.67368	1.11293	-0.0625566	TRUE	Both
Sleep apnea	Neurological	NS_333.1	250	2918	0.260712	0.583839	-0.08759	-0.24	0.065	0.916136	0.786628	1.06716	-0.0380399	TRUE	Both
Esophagitis	Gastrointestinal	GI_510.2	53	3126	0.261209	0.583011	-0.19352	-0.531	0.144	0.824054	0.588017	1.15488	-0.0840445	TRUE	Both
Dermatochalasis of eyelid	Sense organs	SO_362.6	50	3186	0.263942	0.578492	0.175694	-0.133	0.484	1.19207	0.875465	1.62255	0.0763028	TRUE	Both
Paresthesia of skin*	Neurological	NS_351.3	65	3087	0.266465	0.57436	0.148389	-0.113	0.41	1.15996	0.893151	1.50682	0.0644444	TRUE	Both
Malnutrition and underweight	Endocrine/Metab	EM_230	96	3081	0.267849	0.57211	0.12311	-0.095	0.341	1.13101	0.909373	1.40635	0.0534662	TRUE	Both
Abnormalities of breathing	Respiratory	RE_488	431	2612	0.267981	0.571895	-0.0681085	-0.189	0.052	0.934159	0.827787	1.05338	-0.0295791	TRUE	Both
Posttraumatic stress disorder	Mental	MB_290.1	54	3180	0.279974	0.552882	-0.180804	-0.509	0.147	0.834599	0.601096	1.15835	-0.0785222	TRUE	Both
Anesthesia of skin*	Neurological	NS_351.1	75	3083	0.28119	0.551	0.131222	-0.107	0.37	1.14022	0.898526	1.44773	0.0569888	TRUE	Both
Allergic rhinitis	Respiratory	RE_463.2	362	2699	0.290146	0.537383	0.0671829	-0.057	0.192	1.06949	0.944594	1.21167	0.0291772	TRUE	Both
Dermatophytosis	Dermatological	DE_660.12	109	3068	0.290797	0.53641	0.110886	-0.095	0.317	1.11727	0.909373	1.373	0.0481572	TRUE	Both
Low back pain	Muscloskeletal	MS_718.4	350	2737	0.290917	0.536231	0.0690006	-0.059	0.197	1.07144	0.942707	1.21774	0.0299666	TRUE	Both
Cardiac arrhythmia and conduction disorders	Cardiovascular	CV_416	218	2939	0.291684	0.535088	-0.0895029	-0.256	0.077	0.914386	0.774142	1.08004	-0.0388706	TRUE	Both
Disorders of vitreous body	Sense organs	SO_376	216	2934	0.292021	0.534586	-0.0895312	-0.256	0.077	0.91436	0.774142	1.08004	-0.0388829	TRUE	Both
Hyperglyceridemia	Endocrine/Metab	EM_239.2	264	2891	0.292312	0.534154	0.0764228	-0.066	0.219	1.07942	0.936131	1.24483	0.03319	TRUE	Both
Dermatophytosis of nail	Dermatological	DE_660.122	64	3156	0.294269	0.531256	0.140174	-0.122	0.402	1.15047	0.885148	1.49481	0.0608768	TRUE	Both
Fractures	Muscloskeletal	MS_745	202	2964	0.29919	0.524053	0.0834332	-0.074	0.241	1.08701	0.928672	1.27252	0.0362346	TRUE	Both
Benign neoplasm of the skin	Neoplasms	CA_138	272	2800	0.30233	0.519519	0.0740426	-0.067	0.215	1.07685	0.935195	1.23986	0.0321563	TRUE	Both
Vomiting	Gastrointestinal	GI_528.2	117	3016	0.310742	0.5076	-0.108472	-0.318	0.101	0.897204	0.727603	1.10628	-0.0471087	TRUE	Both
Hyperglycemia	Endocrine/Metab	EM_204.4	174	2977	0.314571	0.502281	-0.0921392	-0.272	0.087	0.911978	0.761854	1.0909	-0.0400155	TRUE	Both
Spinal disc displacement (herniation)	Muscloskeletal	MS_716.3	64	3127	0.315132	0.501508	0.135813	-0.129	0.401	1.14547	0.878974	1.49332	0.0589827	TRUE	Both
Hypepigmentation*	Dermatological	DE_674.2	64	3093	0.322314	0.49172	0.131149	-0.129	0.391	1.14014	0.878974	1.47846	0.0569575	TRUE	Both
Cystitis	Genitourinary	GU_592.1	76	3113	0.324577	0.488682	-0.133861	-0.4	0.132	0.874712	0.67032	1.14111	-0.0581351	TRUE	Both
Allergies related to other diseases/symptoms	Symptoms	SS_840.8	426	2596	0.329308	0.482397	0.0582177	-0.059	0.175	1.05995	0.942707	1.19125	0.0252836	TRUE	Both
Polyp of female genital organs	Genitourinary	GU_622	52	2008	0.336684	0.472777	-0.163605	-0.497	0.17	0.849077	0.608353	1.1853	-0.0710528	TRUE	Female
Headache	Neurological	NS_331	384	2670	0.338793	0.470066	0.0591209	-0.062	0.18	1.0609	0.939883	1.19722	0.0256759	TRUE	Both
Sequelae of cancer	Neoplasms	CA_132	57	3169	0.34249	0.465352	-0.151146	-0.463	0.161	0.859722	0.629393	1.17468	-0.0656419	TRUE	Both
Diverticula of colon	Gastrointestinal	GI_523.2	57	3081	0.343107	0.46457	0.138964	-0.148	0.426	1.14908	0.862431	1.53112	0.0603515	TRUE	Both
Abnormal results of cardiovascular function studies	Cardiovascular	CV_418	117	3029	0.346056	0.460853	-0.10621	-0.327	0.115	0.899236	0.721084	1.12187	-0.0461263	TRUE	Both
Diabetes mellitus or abnormal glucose in pregnancy, childbirth, and the puerperium	Pregnancy	PP_909	74	2009	0.34704	0.459621	-0.128621	-0.397	0.139	0.879307	0.672334	1.14912	-0.0558595	TRUE	Female
Disorders of the retina	Sense organs	SO_374	248	2921	0.348058	0.458348	-0.0737399	-0.228	0.08	0.928913	0.796124	1.08329	-0.0320248	TRUE	Both
Acute lower respiratory infection	Respiratory	RE_460.2	67	3090	0.348456	0.457853	-0.136888	-0.423	0.149	0.872068	0.655079	1.16067	-0.0594497	TRUE	Both
Abnormal involuntary movements	Neurological	NS_324.3	64	3131	0.351668	0.453867	0.126878	-0.14	0.394	1.13528	0.869358	1.4829	0.0551023	TRUE	Both
Irregular menstrual cycle	Genitourinary	GU_626.13	150	1860	0.351718	0.453805	-0.0927564	-0.288	0.102	0.911416	0.749762	1.10738	-0.0402836	TRUE	Female
Adhesive capsulitis of shoulder	Muscloskeletal	MS_723.1	54	3178	0.352472	0.452875	-0.154464	-0.48	0.171	0.856874	0.618783	1.18649	-0.0670828	TRUE	Both
Personal history of nicotine dependence	Mental	MB_282.2	69	3135	0.353326	0.451824	-0.13092	-0.407	0.146	0.877288	0.665644	1.1572	-0.056858	TRUE	Both
Irregular menstrual cycle/bleeding	Genitourinary	GU_626.1	288	1665	0.356815	0.447557	-0.0697093	-0.218	0.079	0.932665	0.804125	1.0822	-0.0302744	TRUE	Female
Functional intestinal disorder	Gastrointestinal	GI_524	62	3148	0.357529	0.446689	0.123983	-0.14	0.388	1.132	0.869358	1.47403	0.0538451	TRUE	Both
Essential hypertension	Cardiovascular	CV_401.1	712	2391	0.359741	0.44401	-0.0519311	-0.163	0.059	0.949394	0.849591	1.06078	-0.0225534	TRUE	Both
Back pain	Muscloskeletal	MS_718	678	2330	0.360262	0.443381	0.0481912	-0.055	0.151	1.04937	0.946485	1.163	0.0209292	TRUE	Both
Overweight and obesity	Endocrine/Metab	EM_236	315	2833	0.364281	0.438563	-0.0614172	-0.194	0.071	0.940431	0.823658	1.07358	-0.0266731	TRUE	Both
Nausea and vomiting	Gastrointestinal	GI_528	200	2870	0.36636	0.436092	-0.0745532	-0.236	0.087	0.928158	0.789781	1.0909	-0.0323781	TRUE	Both
Epidermal thickening	Dermatological	DE_680	87	3059	0.369958	0.431848	-0.114692	-0.365	0.136	0.891641	0.694197	1.14568	-0.0498099	TRUE	Both
Diverticular disease [Bowel diverticulosis]	Gastrointestinal	GI_523	70	3069	0.373847	0.427307	0.120219	-0.145	0.385	1.12774	0.865022	1.46961	0.0522103	TRUE	Both
Hypertension	Cardiovascular	CV_401	745	2359	0.374332	0.426743	-0.0491105	-0.157	0.059	0.952076	0.854704	1.06078	-0.0213284	TRUE	Both
Contact dermatitis	Dermatological	DE_668.3	206	2850	0.377826	0.422708	0.0713148	-0.087	0.23	1.07392	0.916677	1.2586	0.0309716	TRUE	Both
Acute bronchitis	Respiratory	RE_469.1	53	3120	0.378789	0.421603	-0.14428	-0.466	0.177	0.865646	0.627507	1.19363	-0.0626599	TRUE	Both
Viral infections	Infections	ID_089.2	578	2377	0.382348	0.417541	0.0466387	-0.058	0.151	1.04774	0.94365	1.163	0.0202549	TRUE	Both
Acquired deformities of the ankle and foot	Muscloskeletal	MS_710.4	53	3166	0.383098	0.41669	0.128063	-0.16	0.416	1.13663	0.852144	1.51589	0.0556172	TRUE	Both
Retinal detachments and breaks	Sense organs	SO_374.1	51	3179	0.384733	0.41484	0.131636	-0.165	0.428	1.14069	0.847894	1.53419	0.0571688	TRUE	Both
Other nonmalignant breast conditions	Genitourinary	GU_612	149	1817	0.385278	0.414225	-0.0873946	-0.285	0.11	0.916315	0.752014	1.11628	-0.037955	TRUE	Female
Retention of urine	Genitourinary	GU_594.1	50	3157	0.386517	0.412832	-0.148734	-0.485	0.188	0.861799	0.615697	1.20683	-0.0645941	TRUE	Both
Lump or mass in breast or nonspecific abnormal breast exam	Neoplasms	CA_142	371	2768	0.388918	0.410142	-0.0609605	-0.2	0.078	0.94086	0.818731	1.08112	-0.0264748	TRUE	Both
Otitis media	Sense organs	SO_391.1	56	3143	0.390709	0.408147	-0.136954	-0.45	0.176	0.872011	0.637628	1.19244	-0.0594782	TRUE	Both
Nail disorders	Dermatological	DE_683	77	3113	0.390767	0.408083	-0.115308	-0.379	0.148	0.891092	0.684546	1.15951	-0.0500776	TRUE	Both
Osteoarthritis	Muscloskeletal	MS_708	304	2780	0.396445	0.401817	0.0638672	-0.084	0.211	1.06595	0.919431	1.23491	0.0277372	TRUE	Both
Pulmonary insufficiency and acute respiratory distress syndrome	Respiratory	RE_479	77	3091	0.400853	0.397015	-0.111953	-0.373	0.149	0.894087	0.688665	1.16067	-0.0486204	TRUE	Both
Lump or mass in breast	Neoplasms	CA_142.1	193	2986	0.401383	0.396441	-0.0735482	-0.245	0.098	0.929091	0.782705	1.10296	-0.0319416	TRUE	Both
Mastodynia	Genitourinary	GU_612.5	50	2001	0.405335	0.392186	-0.145879	-0.489	0.198	0.864262	0.613239	1.21896	-0.0633545	TRUE	Female
Aphagia and dysphagia	Gastrointestinal	GI_512	100	3087	0.409337	0.387919	-0.0978346	-0.33	0.135	0.906799	0.718924	1.14454	-0.042489	TRUE	Both
Uninodular goiter [single thyroid nodule]	Endocrine/Metab	EM_200.22	100	3099	0.40986	0.387364	0.0908408	-0.125	0.307	1.09509	0.882497	1.35934	0.0394517	TRUE	Both
Nausea	Gastrointestinal	GI_528.1	173	2904	0.416854	0.380016	-0.0719503	-0.246	0.102	0.930577	0.781922	1.10738	-0.0312476	TRUE	Both
Mononeuropathies	Neurological	NS_336	134	3042	0.417971	0.378853	0.0790961	-0.112	0.27	1.08231	0.894044	1.30996	0.034351	TRUE	Both
Ovarian cyst	Genitourinary	GU_619.2	119	1910	0.421592	0.375107	-0.0879358	-0.302	0.127	0.91582	0.739338	1.13542	-0.03819	TRUE	Female
Chronic nonalcoholic liver disease	Gastrointestinal	GI_542.7	84	3122	0.422629	0.374041	0.0950583	-0.137	0.327	1.09972	0.87197	1.3868	0.0412833	TRUE	Both
Blood in stool	Gastrointestinal	GI_557.2	58	3135	0.422839	0.373825	-0.123915	-0.427	0.179	0.883455	0.652464	1.19602	-0.0538155	TRUE	Both
Macular degeneration	Sense organs	SO_374.5	73	3150	0.424163	0.372468	-0.11459	-0.396	0.166	0.891732	0.673007	1.18057	-0.0497659	TRUE	Both
Microscopic hematuria	Genitourinary	GU_593.2	50	3172	0.427762	0.368798	-0.135076	-0.469	0.199	0.87365	0.625628	1.22018	-0.0586627	TRUE	Both
Sleep disorders	Neurological	NS_333	444	2652	0.428751	0.367795	-0.0476916	-0.166	0.07	0.953428	0.847046	1.07251	-0.0207122	TRUE	Both
Hypertensive heart disease	Cardiovascular	CV_401.2	55	3161	0.4323	0.364215	-0.125893	-0.44	0.188	0.881709	0.644036	1.20683	-0.0546749	TRUE	Both
Bleeding in pregnancy	Pregnancy	PP_904	60	2003	0.43575	0.360763	0.106794	-0.162	0.375	1.11271	0.850441	1.45499	0.0463801	TRUE	Female
Abnormal mammogram	Neoplasms	CA_142.2	125	3025	0.436851	0.359667	0.0805559	-0.123	0.284	1.08389	0.884264	1.32843	0.034985	FALSE	Both
Allergic conjunctivitis	Sense organs	SO_367.12	73	3121	0.437961	0.358565	-0.107718	-0.38	0.164	0.897881	0.683861	1.17821	-0.0467814	TRUE	Both
Enlargement of lymph nodes [Lymphadenopathy]	Blood/Immune	BI_177.2	102	3056	0.439494	0.357047	0.0827335	-0.127	0.292	1.08625	0.880734	1.3391	0.0359307	TRUE	Both
Hypothyroidism	Endocrine/Metab	EM_200.1	234	2959	0.442249	0.354334	-0.0601643	-0.214	0.093	0.94161	0.807348	1.09746	-0.026129	TRUE	Both
Snoring*	Respiratory	RE_488.9	57	3114	0.4466	0.350081	0.108	-0.17	0.386	1.11405	0.843665	1.47108	0.0469039	TRUE	Both
Fungal infections	Infections	ID_089.3	199	2921	0.446906	0.349784	-0.0643384	-0.23	0.101	0.937688	0.794534	1.10628	-0.0279418	TRUE	Both
Other symptoms and disorders of the respiratory system	Respiratory	RE_499	447	2519	0.447298	0.349403	-0.0475015	-0.17	0.075	0.953609	0.843665	1.07788	-0.0206296	TRUE	Both
Disorders of calcium metabolism	Endocrine/Metab	EM_247.5	54	3142	0.44784	0.348877	0.111438	-0.176	0.399	1.11788	0.838618	1.49033	0.0483967	TRUE	Both
Meibomian gland dysfunction of eyelid*	Sense organs	SO_362.8	57	3180	0.449297	0.347466	0.10861	-0.173	0.39	1.11473	0.841138	1.47698	0.0471688	TRUE	Both
Conjunctivitis	Sense organs	SO_367.1	123	3002	0.451712	0.345138	-0.080063	-0.289	0.128	0.923058	0.749012	1.13655	-0.0347709	TRUE	Both
Mineral deficiencies	Endocrine/Metab	EM_247.8	138	3019	0.45211	0.344756	-0.0750831	-0.271	0.121	0.927666	0.762616	1.12862	-0.0326082	TRUE	Both
Secondary malignant neoplasm	Neoplasms	CA_116	72	3154	0.453311	0.343604	-0.104105	-0.376	0.168	0.901131	0.686602	1.18294	-0.0452123	TRUE	Both
Intervertebral disc disorder	Muscloskeletal	MS_716	184	2951	0.455258	0.341742	0.0642757	-0.104	0.233	1.06639	0.901225	1.26238	0.0279146	TRUE	Both
Acquired deformities of limbs	Muscloskeletal	MS_710	71	3135	0.457722	0.339398	0.0957825	-0.157	0.349	1.10052	0.854704	1.41765	0.0415978	TRUE	Both
Localized swelling, mass and lump of skin and subcutaneous tissue	Dermatological	DE_681	168	2950	0.460105	0.337143	0.0642557	-0.106	0.235	1.06636	0.899425	1.26491	0.0279059	TRUE	Both
Other conditions or status of the mother complicating pregnancy, childbirth, or the puerperium	Pregnancy	PP_938	104	1937	0.461805	0.335542	-0.0848618	-0.311	0.141	0.918639	0.732714	1.15142	-0.036855	TRUE	Female
Symptoms and signs involving cognitive functions and awareness	Neurological	NS_329	122	3056	0.466915	0.330762	0.0736192	-0.125	0.272	1.0764	0.882497	1.31259	0.0319724	TRUE	Both
Iron deficiency	Endocrine/Metab	EM_247.88	136	3021	0.468226	0.329544	-0.0728526	-0.27	0.124	0.929738	0.763379	1.13202	-0.0316395	TRUE	Both
Cystic mastopathy	Genitourinary	GU_610.1	74	1971	0.468878	0.32894	-0.0991869	-0.368	0.169	0.905573	0.692117	1.18412	-0.0430763	TRUE	Female
Dry eye syndrome [Tear film insufficiency]	Sense organs	SO_363.2	235	2895	0.470406	0.327527	-0.0569734	-0.212	0.098	0.944619	0.808965	1.10296	-0.0247432	TRUE	Both
Hypotension	Cardiovascular	CV_446	56	3114	0.474979	0.323326	-0.113618	-0.425	0.198	0.892599	0.65377	1.21896	-0.0493435	TRUE	Both
Anxiety and anxiety disorders	Mental	MB_288	395	2709	0.477831	0.320725	-0.0432723	-0.163	0.076	0.957651	0.849591	1.07896	-0.0187929	TRUE	Both
Pain and other symptoms associated with female genital organs	Genitourinary	GU_625	101	1913	0.481684	0.317237	-0.0826239	-0.313	0.148	0.920697	0.73125	1.15951	-0.0358831	TRUE	Female
Frequency of urination and polyuria	Genitourinary	GU_594.4	165	2979	0.481827	0.317108	0.0629369	-0.112	0.238	1.06496	0.894044	1.26871	0.0273331	TRUE	Both
Hernia	Gastrointestinal	GI_520	78	3084	0.486969	0.312499	-0.0929149	-0.355	0.169	0.911271	0.701173	1.18412	-0.0403524	TRUE	Both
Dermatitis [eczema]	Dermatological	DE_668	464	2537	0.487499	0.312026	0.0399099	-0.073	0.153	1.04072	0.929601	1.16532	0.0173326	TRUE	Both
Benign neoplasm of the colon	Neoplasms	CA_136.41	239	2874	0.488555	0.311087	-0.058234	-0.223	0.107	0.943429	0.800115	1.11293	-0.0252907	TRUE	Both
Other disorders of the kidney and ureters	Genitourinary	GU_586	94	3047	0.490389	0.30946	-0.0855667	-0.329	0.158	0.917992	0.719643	1.17117	-0.0371612	TRUE	Both
Constipation	Gastrointestinal	GI_529.5	164	2948	0.490895	0.309012	-0.0631132	-0.243	0.116	0.938837	0.784272	1.123	-0.0274097	TRUE	Both
Pain in hip	Muscloskeletal	MS_713.36	149	3011	0.496173	0.304367	-0.0678286	-0.263	0.128	0.934421	0.768742	1.13655	-0.0294576	TRUE	Both
Sensorineural hearing loss	Sense organs	SO_396.2	110	3086	0.496386	0.304181	-0.0788113	-0.306	0.148	0.924214	0.736387	1.15951	-0.0342273	TRUE	Both
Inflammation of the eye	Sense organs	SO_367	223	2874	0.497413	0.303283	-0.0540669	-0.21	0.102	0.947369	0.810584	1.10738	-0.0234809	TRUE	Both
Gastrointestinal inflammation	Gastrointestinal	GI_522	197	2892	0.49832	0.302492	0.055834	-0.106	0.217	1.05742	0.899425	1.24234	0.0242484	TRUE	Both
Bilateral hearing loss	Sense organs	SO_396.8	86	3099	0.500801	0.300335	-0.0895086	-0.35	0.171	0.91438	0.704688	1.18649	-0.0388731	TRUE	Both
Fasciopathy	Muscloskeletal	MS_722	63	3141	0.50305	0.298389	-0.0980306	-0.385	0.189	0.906621	0.680451	1.20804	-0.0425741	TRUE	Both
Cataract	Sense organs	SO_371	340	2831	0.503704	0.297825	-0.050082	-0.197	0.097	0.951151	0.821191	1.10186	-0.0217503	TRUE	Both
Pleural effusion	Respiratory	RE_483	53	3151	0.504063	0.297515	-0.107253	-0.422	0.207	0.898299	0.655734	1.22998	-0.0465793	TRUE	Both
Symptomatic menopause	Genitourinary	GU_627.2	66	1989	0.506369	0.295533	0.0941848	-0.184	0.372	1.09876	0.831936	1.45063	0.0409039	TRUE	Female
Plantar fascial fibromatosis [Plantar fasciitis]	Muscloskeletal	MS_722.1	63	3144	0.506669	0.295276	-0.0971908	-0.384	0.19	0.907383	0.681131	1.20925	-0.0422094	TRUE	Both
Palpitations	Cardiovascular	CV_417.1	191	2956	0.508729	0.293513	-0.0569455	-0.226	0.112	0.944646	0.797718	1.11851	-0.0247311	TRUE	Both
Obesity	Endocrine/Metab	EM_236.1	249	2912	0.511321	0.291306	-0.0486343	-0.194	0.096	0.952529	0.823658	1.10076	-0.0211216	TRUE	Both
Cutaneous cyst	Dermatological	DE_682.1	75	3095	0.511741	0.29095	-0.0922335	-0.368	0.183	0.911892	0.692117	1.20081	-0.0400565	TRUE	Both
Maternal infections and carrier state in pregnancy	Pregnancy	PP_916	50	2020	0.515088	0.288118	0.100118	-0.201	0.402	1.1053	0.817912	1.49481	0.0434808	TRUE	Female
Mitral valve disorders	Cardiovascular	CV_413.1	66	3119	0.5154	0.287856	-0.0954984	-0.383	0.192	0.90892	0.681813	1.21167	-0.0414744	TRUE	Both
Gynecological benign neoplasms	Neoplasms	CA_144	204	1820	0.516527	0.286907	-0.0563995	-0.227	0.114	0.945161	0.796921	1.12075	-0.024494	TRUE	Female
Sinusitis	Respiratory	RE_462	150	2973	0.519263	0.284613	0.0594533	-0.121	0.24	1.06126	0.886034	1.27125	0.0258202	TRUE	Both
Keratitis	Sense organs	SO_367.2	54	3161	0.521004	0.283159	-0.10159	-0.412	0.209	0.9034	0.662324	1.23244	-0.0441198	TRUE	Both
Pain in wrist*	Muscloskeletal	MS_713.34	76	3109	0.523126	0.281394	0.0796395	-0.165	0.324	1.0829	0.847894	1.38265	0.034587	TRUE	Both
Hemorrhage of rectum and anus	Gastrointestinal	GI_557.8	87	3099	0.526301	0.278766	0.0753131	-0.158	0.308	1.07822	0.85385	1.3607	0.0327081	TRUE	Both
Paroxysmal tachycardia	Cardiovascular	CV_416.1	51	3178	0.527627	0.277673	0.096688	-0.203	0.397	1.10152	0.816278	1.48736	0.0419911	TRUE	Both
Iron deficiency anemia	Blood/Immune	BI_160.1	123	3040	0.530639	0.275201	-0.0658015	-0.271	0.14	0.936317	0.762616	1.15027	-0.0285772	TRUE	Both
Microcytic anemia	Blood/Immune	BI_164.1	123	3040	0.530639	0.275201	-0.0658015	-0.271	0.14	0.936317	0.762616	1.15027	-0.0285772	TRUE	Both
General symptoms and other findings	Symptoms	SS_819	221	2773	0.531355	0.274616	0.0484128	-0.103	0.2	1.0496	0.902127	1.2214	0.0210254	TRUE	Both
Disorders of the gallbladder	Gastrointestinal	GI_550	129	3053	0.533762	0.272653	-0.0631886	-0.262	0.136	0.938766	0.769511	1.14568	-0.0274425	TRUE	Both
Hemorrhoids	Cardiovascular	CV_439	191	2805	0.534713	0.271879	-0.0545811	-0.227	0.118	0.946882	0.796921	1.12524	-0.0237043	TRUE	Both
Optic neuropathy	Sense organs	SO_380.1	55	3166	0.535332	0.271377	-0.0978865	-0.407	0.212	0.906752	0.665644	1.23615	-0.0425116	TRUE	Both
Trigger finger	Muscloskeletal	MS_721.11	55	3160	0.538801	0.268572	-0.099655	-0.417	0.218	0.90515	0.659021	1.24359	-0.0432796	TRUE	Both
Disorders of lacrimal system	Sense organs	SO_363	245	2882	0.539016	0.268399	-0.0475379	-0.199	0.104	0.953574	0.81955	1.1096	-0.0206455	TRUE	Both
Cytology and pathology findings	Symptoms	SS_835	109	2999	0.540752	0.267002	-0.0687451	-0.289	0.152	0.933565	0.749012	1.16416	-0.0298556	TRUE	Both
Astigmatism	Sense organs	SO_387.3	161	2982	0.542663	0.26547	0.0542039	-0.12	0.229	1.0557	0.88692	1.25734	0.0235405	TRUE	Both
Other disorders of nose and nasal sinuses	Respiratory	RE_471	136	3014	0.54482	0.263747	-0.0616045	-0.261	0.138	0.940255	0.770281	1.14798	-0.0267545	TRUE	Both
Aneurysm or ectasia	Cardiovascular	CV_438	68	3148	0.545065	0.263552	0.0816663	-0.183	0.346	1.08509	0.832768	1.4134	0.0354672	TRUE	Both
Chronic sinusitis	Respiratory	RE_462.2	92	3082	0.547225	0.261834	0.0685324	-0.155	0.292	1.07094	0.856415	1.3391	0.0297632	TRUE	Both
Diseases of esophagus	Gastrointestinal	GI_510	76	3087	0.548396	0.260905	-0.0819585	-0.35	0.186	0.92131	0.704688	1.20442	-0.0355941	TRUE	Both
Osteoporosis and low bone density	Muscloskeletal	MS_726	189	2995	0.555602	0.255236	0.0570808	-0.133	0.247	1.05874	0.875465	1.28018	0.0247899	TRUE	Both
Disorders of muscle	Muscloskeletal	MS_719	150	2985	0.556709	0.254372	0.0537479	-0.125	0.233	1.05522	0.882497	1.26238	0.0233424	TRUE	Both
Oligomenorrhea	Genitourinary	GU_626.11	73	1955	0.559783	0.25198	0.0749954	-0.177	0.327	1.07788	0.83778	1.3868	0.0325701	TRUE	Female
Other diseases of stomach and duodenum	Gastrointestinal	GI_516	59	3104	0.562029	0.250241	0.0832906	-0.198	0.365	1.08686	0.82037	1.44051	0.0361727	TRUE	Both
Hemo onc - by cell of origin	Neoplasms	CA_120	51	3169	0.563736	0.248924	-0.0941313	-0.414	0.225	0.910163	0.661001	1.25232	-0.0408807	TRUE	Both
Nonspecific abnormal results of function study of liver	Gastrointestinal	GI_545	53	3155	0.568114	0.245564	-0.09068	-0.402	0.221	0.91331	0.668981	1.24732	-0.0393818	TRUE	Both
Abnormal glucose	Endocrine/Metab	EM_204	593	2485	0.568733	0.245092	-0.0314058	-0.139	0.077	0.969082	0.870228	1.08004	-0.0136394	TRUE	Both
Other disorders and symptoms of the musculoskeletal system	Muscloskeletal	MS_730	92	3099	0.571617	0.242895	-0.0689982	-0.308	0.17	0.933328	0.734915	1.1853	-0.0299655	TRUE	Both
Other disorders of the eyelids	Sense organs	SO_362	125	3074	0.572744	0.24204	0.0576488	-0.143	0.258	1.05934	0.866754	1.29434	0.0250366	TRUE	Both
Hypothyroidism (not specified as secondary)	Endocrine/Metab	EM_200.12	189	2997	0.574995	0.240336	-0.0482109	-0.217	0.12	0.952933	0.80493	1.1275	-0.0209377	TRUE	Both
Other disorders involving the immune mechanism	Blood/Immune	BI_180	57	3160	0.576838	0.238946	0.0800859	-0.201	0.361	1.08338	0.817912	1.43476	0.0347809	TRUE	Both
Ischemic heart disease	Cardiovascular	CV_404	179	3008	0.578413	0.237762	-0.0533887	-0.242	0.135	0.948011	0.785056	1.14454	-0.0231864	TRUE	Both
Malaise and fatigue	Symptoms	SS_807	360	2653	0.579424	0.237003	-0.0360777	-0.164	0.092	0.964565	0.848742	1.09636	-0.0156684	TRUE	Both
Nonspecific reaction to test for tuberculosis	Symptoms	SS_826.1	112	3034	0.581393	0.235531	0.0563846	-0.144	0.257	1.058	0.865888	1.29305	0.0244875	TRUE	Both
Benign neoplasm of the digestive organs	Neoplasms	CA_136	288	2812	0.583153	0.234218	-0.0429479	-0.196	0.11	0.957961	0.822012	1.11628	-0.018652	TRUE	Both
Acute upper respiratory infection	Respiratory	RE_460.1	383	2562	0.591359	0.228149	-0.0348117	-0.162	0.092	0.965787	0.850441	1.09636	-0.0151185	TRUE	Both
Edema	Symptoms	SS_812	103	3045	0.593786	0.22637	-0.0606629	-0.284	0.162	0.94114	0.752767	1.17586	-0.0263456	TRUE	Both
Heart valve disorders	Cardiovascular	CV_413	132	3042	0.597825	0.223426	-0.0557968	-0.263	0.152	0.945731	0.768742	1.16416	-0.0242323	TRUE	Both
Other digestive system symptoms and diseases	Gastrointestinal	GI_556	85	3069	0.602562	0.219998	-0.0664311	-0.316	0.184	0.935727	0.729059	1.20202	-0.0288506	TRUE	Both
Pain in arm*	Symptoms	SS_809.31	66	3078	0.602857	0.219786	0.0706763	-0.196	0.337	1.07323	0.822012	1.40074	0.0306943	TRUE	Both
Thyrotoxicosis [hyperthyroidism]	Endocrine/Metab	EM_200.3	59	3172	0.605748	0.217708	-0.0764574	-0.367	0.214	0.926392	0.69281	1.23862	-0.033205	TRUE	Both
Spondylosis	Muscloskeletal	MS_715.1	163	2957	0.609988	0.214679	0.0468732	-0.133	0.227	1.04799	0.875465	1.25483	0.0203568	TRUE	Both
Hypokalemia [Hypopotassemia]	Endocrine/Metab	EM_256.5	101	3088	0.613375	0.212274	-0.0567917	-0.277	0.164	0.944791	0.758054	1.17821	-0.0246643	TRUE	Both
Tinnitus	Sense organs	SO_397.1	90	3097	0.614351	0.211583	0.0595201	-0.172	0.291	1.06133	0.841979	1.33776	0.0258493	TRUE	Both
Reaction to severe stress, and adjustment disorders	Mental	MB_290	189	2966	0.620188	0.207477	-0.0421952	-0.209	0.125	0.958683	0.811395	1.13315	-0.0183252	TRUE	Both
Sebaceous cyst [Epidermal cyst]	Dermatological	DE_682.11	73	3098	0.624746	0.204296	-0.0690597	-0.346	0.208	0.933271	0.707512	1.23121	-0.0299922	TRUE	Both
Stroke and transient cerebral ischemic attacks	Cardiovascular	CV_431	77	3144	0.626247	0.203254	0.0621689	-0.188	0.312	1.06414	0.828615	1.36615	0.0269996	TRUE	Both
Disorders of optic nerve and visual pathways	Sense organs	SO_380	87	3120	0.629696	0.200869	-0.0604157	-0.306	0.185	0.941373	0.736387	1.20322	-0.0262382	TRUE	Both
Diseases of hair and hair follicles	Dermatological	DE_684	105	3081	0.630193	0.200526	0.0519495	-0.16	0.263	1.05332	0.852144	1.30083	0.0225614	TRUE	Both
Nicotine dependence (current and history of)	Mental	MB_282	162	3006	0.63773	0.195363	-0.0428065	-0.221	0.135	0.958097	0.801717	1.14454	-0.0185906	TRUE	Both
Malignant neoplasm of the digestive organs	Neoplasms	CA_101	64	3151	0.638195	0.195047	0.0649399	-0.206	0.336	1.06709	0.813833	1.39934	0.0282031	TRUE	Both
Other abnormal immunological findings in serum	Symptoms	SS_826	117	3024	0.639698	0.194025	0.0470999	-0.15	0.244	1.04823	0.860708	1.27634	0.0204552	TRUE	Both
Enthesopathy/Enthesitis/Tendinopathy	Muscloskeletal	MS_723	301	2807	0.640913	0.193201	0.0326757	-0.105	0.17	1.03322	0.900325	1.1853	0.0141909	TRUE	Both
Vitamin deficiencies	Endocrine/Metab	EM_232	462	2649	0.642008	0.19246	-0.0269206	-0.14	0.087	0.973439	0.869358	1.0909	-0.0116915	TRUE	Both
Diffuse diseases of connective tissue	Muscloskeletal	MS_700	88	3131	0.646465	0.189455	-0.0566791	-0.299	0.186	0.944897	0.741559	1.20442	-0.0246154	TRUE	Both
Leiomyoma of uterus	Neoplasms	CA_144.21	150	1892	0.649058	0.187717	0.0435727	-0.144	0.231	1.04454	0.865888	1.25986	0.0189234	TRUE	Female
Herpes zoster	Infections	ID_052.32	68	3132	0.653296	0.18489	-0.0628123	-0.337	0.211	0.93912	0.713909	1.23491	-0.0272791	TRUE	Both
Synovitis and tenosynovitis	Muscloskeletal	MS_721.1	112	3067	0.654548	0.184058	-0.0503202	-0.271	0.17	0.950925	0.762616	1.1853	-0.0218538	TRUE	Both
Prediabetes*	Endocrine/Metab	EM_204.5	177	2991	0.661445	0.179506	0.0377325	-0.131	0.207	1.03845	0.877218	1.22998	0.016387	TRUE	Both
Other mental and behavioral problems	Mental	MB_283	57	3105	0.666982	0.175886	0.0624843	-0.222	0.347	1.06448	0.800915	1.41482	0.0271366	TRUE	Both
Vitreous degeneration	Sense organs	SO_376.1	138	3057	0.668346	0.174999	-0.0447853	-0.25	0.16	0.956203	0.778801	1.17351	-0.01945	TRUE	Both
Extrapyramidal and movement disorders	Neurological	NS_324	76	3115	0.669684	0.17413	0.0548604	-0.197	0.307	1.05639	0.821191	1.35934	0.0238256	TRUE	Both
Malignant neoplasm of the breast, female	Neoplasms	CA_105.1	100	1990	0.675721	0.170232	-0.0502323	-0.286	0.185	0.951009	0.751263	1.20322	-0.0218156	TRUE	Female
Chrystal arthropathies	Muscloskeletal	MS_703	103	3108	0.677895	0.168838	-0.0489121	-0.28	0.182	0.952265	0.755784	1.19961	-0.0212423	TRUE	Both
Memory loss	Neurological	NS_329.1	56	3157	0.678918	0.168182	0.0630225	-0.235	0.361	1.06505	0.790571	1.43476	0.0273703	TRUE	Both
Polyneuropathies	Neurological	NS_337	91	3113	0.680766	0.167002	-0.0495491	-0.286	0.186	0.951658	0.751263	1.20442	-0.0215189	TRUE	Both
Other arthropathies	Muscloskeletal	MS_707	79	3111	0.683037	0.165556	0.0511356	-0.194	0.297	1.05247	0.823658	1.34582	0.0222079	TRUE	Both
Other skin and subcutaneous disorders	Dermatological	DE_678	131	2931	0.683429	0.165306	0.0414171	-0.158	0.24	1.04229	0.85385	1.27125	0.0179872	TRUE	Both
Radiculopathy	Muscloskeletal	MS_718.1	190	2995	0.685814	0.163794	0.033964	-0.131	0.199	1.03455	0.877218	1.22018	0.0147504	TRUE	Both
Gout	Muscloskeletal	MS_703.1	102	3114	0.686943	0.163079	-0.0477255	-0.28	0.184	0.953395	0.755784	1.20202	-0.0207269	TRUE	Both
Spinal stenosis	Muscloskeletal	MS_715.4	118	3069	0.689295	0.161595	-0.0442753	-0.261	0.173	0.956691	0.770281	1.18887	-0.0192285	TRUE	Both
Abnormalities of heart beat	Cardiovascular	CV_417	283	2783	0.689714	0.161331	-0.0281517	-0.166	0.11	0.972241	0.847046	1.11628	-0.0122261	TRUE	Both
Benign neoplasm of colon, rectum, anus and anal canal	Neoplasms	CA_136.4	266	2847	0.690742	0.160684	-0.0319422	-0.189	0.125	0.968563	0.827787	1.13315	-0.0138723	TRUE	Both
Renal tubulo-interstitial diseases	Genitourinary	GU_581	77	3125	0.694758	0.158166	-0.0502079	-0.301	0.201	0.951032	0.740078	1.22262	-0.021805	TRUE	Both
Chondropathies	Muscloskeletal	MS_728	51	3139	0.695732	0.157558	0.0603495	-0.242	0.363	1.06221	0.785056	1.43764	0.0262095	TRUE	Both
Alopecia	Dermatological	DE_684.1	101	3089	0.696941	0.156804	0.0430581	-0.174	0.26	1.044	0.840297	1.29693	0.0186999	TRUE	Both
Abnormal intraocular pressure	Sense organs	SO_375	219	2975	0.703368	0.152818	-0.030803	-0.189	0.128	0.969667	0.827787	1.13655	-0.0133776	TRUE	Both
Acne	Dermatological	DE_682.4	167	2998	0.707211	0.150451	-0.0339117	-0.211	0.143	0.966657	0.809774	1.15373	-0.0147276	TRUE	Both
Decreased white blood cell count	Blood/Immune	BI_170	81	3114	0.714569	0.145956	-0.0475748	-0.303	0.207	0.953539	0.738599	1.22998	-0.0206615	TRUE	Both
Osteoporosis	Muscloskeletal	MS_726.1	186	2999	0.71693	0.144524	0.0355883	-0.157	0.228	1.03623	0.854704	1.25609	0.0154558	TRUE	Both
Respiratory infection	Respiratory	RE_460	452	2489	0.719218	0.143139	-0.022009	-0.142	0.098	0.978231	0.867621	1.10296	-0.00955838	TRUE	Both
Disorder of patella	Muscloskeletal	MS_711	53	3153	0.720096	0.142609	-0.0564401	-0.365	0.252	0.945123	0.694197	1.2866	-0.0245116	TRUE	Both
Major depressive disorder	Mental	MB_286.2	291	2853	0.722551	0.141131	-0.024386	-0.159	0.11	0.975909	0.852996	1.11628	-0.0105907	TRUE	Both
Infections	Infections	ID_089	847	2049	0.723256	0.140708	0.0174593	-0.079	0.114	1.01761	0.92404	1.12075	0.00758249	TRUE	Both
Gastro-esophageal reflux disease [GERD]	Gastrointestinal	GI_511	400	2679	0.725071	0.139619	0.0221653	-0.101	0.146	1.02241	0.903933	1.1572	0.00962627	TRUE	Both
Flatulence, eructation, and gas pain	Gastrointestinal	GI_529.2	96	3085	0.725441	0.139398	-0.0414855	-0.273	0.19	0.959363	0.761093	1.20925	-0.0180169	TRUE	Both
Elevated blood pressure reading without diagnosis of hypertension	Cardiovascular	CV_402	74	3115	0.730844	0.136176	0.0444668	-0.209	0.298	1.04547	0.811395	1.34716	0.0193117	TRUE	Both
Urinary incontinence and enuresis	Genitourinary	GU_594.3	95	3088	0.73397	0.134321	-0.0403629	-0.273	0.192	0.960441	0.761093	1.21167	-0.0175294	TRUE	Both
Noninflammatory disorders of ovary, fallopian tube, and broad ligament	Genitourinary	GU_619	133	1889	0.736526	0.132812	-0.0338426	-0.231	0.163	0.966724	0.793739	1.17704	-0.0146977	TRUE	Female
Bronchitis	Respiratory	RE_469	103	3037	0.742168	0.129498	-0.0381264	-0.265	0.189	0.962591	0.767206	1.20804	-0.0165581	TRUE	Both
Atrial fibrillation and flutter	Cardiovascular	CV_416.2	88	3140	0.745303	0.127667	0.0401174	-0.202	0.282	1.04093	0.817095	1.32578	0.0174227	TRUE	Both
Angina pectoris	Cardiovascular	CV_403	61	3151	0.749732	0.125094	0.0469743	-0.242	0.336	1.0481	0.785056	1.39934	0.0204007	TRUE	Both
Cervicalgia	Muscloskeletal	MS_718.2	226	2877	0.754022	0.122616	-0.0248532	-0.18	0.131	0.975453	0.83527	1.13997	-0.0107936	TRUE	Both
Synoviopathy and bursopathy	Muscloskeletal	MS_721	179	2935	0.756388	0.121255	0.0275406	-0.146	0.202	1.02792	0.864158	1.22385	0.0119607	TRUE	Both
Glaucoma	Sense organs	SO_375.1	81	3137	0.759054	0.119727	0.0384705	-0.207	0.284	1.03922	0.81302	1.32843	0.0167075	TRUE	Both
Insomnia	Neurological	NS_333.2	176	2966	0.760191	0.119077	0.0264695	-0.143	0.196	1.02682	0.866754	1.21653	0.0114955	TRUE	Both
Chest pain	Symptoms	SS_800	452	2578	0.760387	0.118966	0.0182378	-0.099	0.135	1.01841	0.905743	1.14454	0.00792059	TRUE	Both
Dyspnea [Shortness of breath]	Respiratory	RE_488.1	291	2782	0.762389	0.117823	-0.0216526	-0.162	0.119	0.97858	0.850441	1.12637	-0.00940362	TRUE	Both
Unilateral hearing loss	Sense organs	SO_396.9	56	3146	0.76668	0.115386	-0.0449914	-0.342	0.252	0.956006	0.710348	1.2866	-0.0195395	TRUE	Both
Vitamin B group deficiency	Endocrine/Metab	EM_232.2	62	3150	0.770347	0.113314	-0.0426388	-0.329	0.244	0.958257	0.719643	1.27634	-0.0185178	TRUE	Both
Cough	Respiratory	RE_499.1	421	2566	0.772789	0.111939	-0.0183599	-0.143	0.106	0.981808	0.866754	1.11182	-0.0079736	TRUE	Both
Abnormality of the lymph nodes	Blood/Immune	BI_177	113	3040	0.774099	0.111204	0.0299083	-0.174	0.234	1.03036	0.840297	1.26364	0.012989	TRUE	Both
Deficiency anemias	Blood/Immune	BI_160	133	3018	0.774308	0.111086	-0.0286105	-0.224	0.167	0.971795	0.799315	1.18175	-0.0124254	TRUE	Both
Abnormality of urination	Genitourinary	GU_594	396	2653	0.776993	0.109583	-0.0178121	-0.141	0.105	0.982346	0.868489	1.11071	-0.0077357	TRUE	Both
Presbyopia	Sense organs	SO_387.4	143	3040	0.781244	0.107213	-0.0278245	-0.224	0.169	0.972559	0.799315	1.18412	-0.012084	TRUE	Both
Hypertrophic conditions of skin	Dermatological	DE_676	109	3049	0.781665	0.106979	0.0295385	-0.179	0.238	1.02998	0.836106	1.26871	0.0128284	TRUE	Both
Other and unspecified dorsopathies	Muscloskeletal	MS_717	71	3134	0.78672	0.10418	0.0359333	-0.224	0.296	1.03659	0.799315	1.34447	0.0156057	TRUE	Both
Multinodular goiter	Endocrine/Metab	EM_200.23	72	3141	0.792076	0.101233	0.0351814	-0.226	0.297	1.03581	0.797718	1.34582	0.0152791	TRUE	Both
Disorders of the middle ear	Sense organs	SO_391	106	3074	0.793015	0.100718	-0.0294883	-0.25	0.191	0.970942	0.778801	1.21046	-0.0128066	TRUE	Both
Pharyngitis	Respiratory	RE_465	163	2877	0.795227	0.0995089	0.0228057	-0.149	0.195	1.02307	0.861569	1.21531	0.0099044	TRUE	Both
Blepharitis	Sense organs	SO_360.4	70	3137	0.804	0.0947438	0.0334281	-0.231	0.297	1.03399	0.793739	1.34582	0.0145176	TRUE	Both
Other disorders of bladder	Genitourinary	GU_596	50	3166	0.808287	0.0924346	0.0380284	-0.269	0.345	1.03876	0.764143	1.41199	0.0165155	TRUE	Both
Inflammation of eyelids	Sense organs	SO_360	115	3058	0.809102	0.0919965	-0.0259352	-0.236	0.184	0.974398	0.789781	1.20202	-0.0112635	TRUE	Both
Deforming dorsopathies	Muscloskeletal	MS_714	84	3101	0.811199	0.0908728	0.0297784	-0.215	0.274	1.03023	0.806541	1.31521	0.0129326	TRUE	Both
Other disorders of liver	Gastrointestinal	GI_546	125	3029	0.811555	0.0906819	-0.0249628	-0.23	0.18	0.975346	0.794534	1.19722	-0.0108412	TRUE	Both
Disorders of eyelid function	Sense organs	SO_361	62	3160	0.811752	0.0905768	-0.0357322	-0.33	0.258	0.964899	0.718924	1.29434	-0.0155183	TRUE	Both
Other abnormal findings in urine	Symptoms	SS_832	56	3150	0.828936	0.0814788	-0.0326694	-0.329	0.264	0.967858	0.719643	1.30213	-0.0141881	TRUE	Both
Cancer (solid tumor, excluding BCC)	Neoplasms	CA_130	307	2877	0.830651	0.0805812	-0.0149627	-0.152	0.122	0.985149	0.858988	1.12975	-0.00649821	TRUE	Both
Cramp and spasm	Muscloskeletal	MS_719.1	108	3056	0.834527	0.0785596	0.0225556	-0.189	0.234	1.02281	0.827787	1.26364	0.00979576	TRUE	Both
Goiter	Endocrine/Metab	EM_200.2	173	3021	0.834594	0.0785247	-0.0185736	-0.193	0.156	0.981598	0.824482	1.16883	-0.0080664	TRUE	Both
Pain in leg*	Symptoms	SS_809.32	78	3089	0.834699	0.07847	0.0267884	-0.225	0.278	1.02715	0.798516	1.32049	0.011634	TRUE	Both
Coronavirus	Infections	ID_059	68	3093	0.837885	0.0768157	-0.0273849	-0.29	0.235	0.972987	0.748264	1.26491	-0.0118931	TRUE	Both
Other respiratory disorders	Respiratory	RE_486	85	3064	0.847518	0.0718512	-0.0242778	-0.272	0.223	0.976015	0.761854	1.24982	-0.0105437	TRUE	Both
Hypertrophic scar [Keloid scar]	Dermatological	DE_676.1	54	3168	0.84798	0.0716143	-0.0290852	-0.326	0.268	0.971334	0.721805	1.30735	-0.0126315	TRUE	Both
Excessive menstruation	Genitourinary	GU_626.16	103	1924	0.849627	0.0707716	-0.0214726	-0.243	0.201	0.978756	0.784272	1.22262	-0.00932544	TRUE	Female
Mononeuritis of upper limb	Neurological	NS_336.4	93	3107	0.851543	0.0697933	0.0219169	-0.208	0.251	1.02216	0.812207	1.28531	0.00951837	TRUE	Both
Infection of the skin	Dermatological	DE_660	269	2805	0.85172	0.069703	0.0135025	-0.128	0.155	1.01359	0.879853	1.16766	0.00586407	TRUE	Both
Sacrococcygeal disorders	Muscloskeletal	MS_717.2	51	3168	0.856682	0.0671803	0.0280856	-0.277	0.333	1.02848	0.758054	1.39515	0.0121974	TRUE	Both
Diseases of teeth and supporting structures	Gastrointestinal	GI_502	72	3134	0.858227	0.0663979	0.0234764	-0.234	0.281	1.02375	0.791362	1.32445	0.0101957	TRUE	Both
Pain in elbow	Muscloskeletal	MS_713.32	57	3102	0.859491	0.0657585	0.0267397	-0.269	0.323	1.0271	0.764143	1.38127	0.0116129	TRUE	Both
Pain in limb	Symptoms	SS_809.3	485	2527	0.861683	0.0646524	0.0101803	-0.104	0.125	1.01023	0.901225	1.13315	0.00442124	TRUE	Both
Benign neoplasms of the uterus	Neoplasms	CA_144.2	182	1857	0.866496	0.0622336	-0.0150902	-0.191	0.161	0.985023	0.826133	1.17468	-0.00655359	TRUE	Female
Abnormal findings on examination of blood	Symptoms	SS_829	215	2882	0.866824	0.0620693	0.0132642	-0.142	0.168	1.01335	0.867621	1.18294	0.00576055	TRUE	Both
Malignant neoplasm of the breast	Neoplasms	CA_105	117	3109	0.867979	0.0614909	-0.0185566	-0.237	0.2	0.981614	0.788991	1.2214	-0.00805904	TRUE	Both
Degenerative disc disease	Muscloskeletal	MS_716.2	115	3028	0.871745	0.0596107	-0.0177995	-0.234	0.198	0.982358	0.791362	1.21896	-0.00773024	TRUE	Both
Vitamin D deficiency	Endocrine/Metab	EM_232.4	423	2696	0.874312	0.0583335	-0.00942272	-0.126	0.107	0.990622	0.881615	1.11293	-0.00409224	TRUE	Both
Other non-inflammatory spondylopathy	Muscloskeletal	MS_715	225	2901	0.876297	0.0573487	-0.0127753	-0.174	0.148	0.987306	0.840297	1.15951	-0.00554823	TRUE	Both
Fungal infection of the skin	Dermatological	DE_660.1	136	3031	0.877975	0.0565178	0.0149529	-0.176	0.206	1.01507	0.838618	1.22875	0.00649397	TRUE	Both
Varicella zoster virus	Infections	ID_052.3	132	3064	0.879385	0.055821	-0.0148878	-0.207	0.177	0.985222	0.81302	1.19363	-0.00646571	TRUE	Both
Generalized anxiety disorder	Mental	MB_288.3	132	3061	0.885715	0.0527061	0.0138186	-0.175	0.202	1.01391	0.839457	1.22385	0.00600133	TRUE	Both
Premature depolarization [Premature beats]	Cardiovascular	CV_416.5	50	3162	0.886934	0.0521085	-0.0226188	-0.334	0.289	0.977635	0.716054	1.33509	-0.00982322	TRUE	Both
Stroke	Cardiovascular	CV_431.1	57	3171	0.887137	0.0520093	-0.0210462	-0.312	0.27	0.979174	0.731982	1.30996	-0.00914023	TRUE	Both
Embolism and thrombosis	Cardiovascular	CV_440	60	3142	0.887865	0.0516533	0.0197916	-0.255	0.295	1.01999	0.774916	1.34313	0.00859538	TRUE	Both
Cellulitis and abscess	Dermatological	DE_660.6	119	3034	0.89366	0.0488275	-0.013909	-0.218	0.19	0.986187	0.804125	1.20925	-0.0060406	TRUE	Both
Current tobacco use and nicotine dependence	Mental	MB_282.1	106	3089	0.896515	0.0474424	0.0139713	-0.197	0.225	1.01407	0.821191	1.25232	0.00606766	TRUE	Both
Carpal tunnel syndrome	Neurological	NS_336.41	68	3140	0.897653	0.0468917	0.0174581	-0.249	0.283	1.01761	0.77958	1.32711	0.00758195	TRUE	Both
Proteinuria	Symptoms	SS_830	66	3151	0.898974	0.0462531	0.0174717	-0.252	0.287	1.01763	0.777245	1.33242	0.00758785	TRUE	Both
Cardiac murmurs	Cardiovascular	CV_423.1	53	3167	0.900128	0.0456959	-0.0197902	-0.329	0.289	0.980404	0.719643	1.33509	-0.00859479	TRUE	Both
Dysuria	Genitourinary	GU_594.2	134	2992	0.900302	0.0456119	-0.012466	-0.207	0.183	0.987611	0.81302	1.20081	-0.00541393	TRUE	Both
Acute Pharyngitis	Respiratory	RE_465.1	161	2878	0.904245	0.0437139	0.0106629	-0.163	0.184	1.01072	0.849591	1.20202	0.00463083	TRUE	Both
Deviated nasal septum	Respiratory	RE_471.2	58	3145	0.907614	0.0420989	-0.0175668	-0.314	0.279	0.982587	0.730519	1.32181	-0.00762917	TRUE	Both
Sciatica	Muscloskeletal	MS_718.5	125	3063	0.90965	0.0411255	-0.0117368	-0.214	0.191	0.988332	0.807348	1.21046	-0.00509724	TRUE	Both
Urinary tract infection [UTI]	Genitourinary	GU_591	175	2930	0.911994	0.0400078	0.00970768	-0.162	0.182	1.00975	0.850441	1.19961	0.00421599	TRUE	Both
Hypersomnia	Neurological	NS_333.3	53	3145	0.912358	0.0398347	0.0169535	-0.285	0.319	1.0171	0.752014	1.37575	0.0073628	TRUE	Both
Atherosclerosis [ASCVD]	Cardiovascular	CV_436	183	2998	0.912426	0.0398021	-0.0102906	-0.194	0.173	0.989762	0.823658	1.18887	-0.00446915	TRUE	Both
Chronic pain	Symptoms	SS_809.2	330	2717	0.914318	0.0389029	0.0071774	-0.124	0.138	1.0072	0.88338	1.14798	0.00311711	TRUE	Both
Pain	Symptoms	SS_809	755	2190	0.917416	0.0374337	0.00526137	-0.094	0.105	1.00528	0.910283	1.11071	0.00228498	TRUE	Both
Other disorders of bone	Muscloskeletal	MS_727	259	2851	0.917845	0.0372308	-0.00856854	-0.171	0.154	0.991468	0.842822	1.16649	-0.00372127	TRUE	Both
Atrial fibrillation	Cardiovascular	CV_416.21	82	3145	0.918559	0.0368927	-0.0134617	-0.272	0.245	0.986628	0.761854	1.27762	-0.00584635	TRUE	Both
Symptoms related to joints	Muscloskeletal	MS_713	863	2133	0.92168	0.0354198	-0.00484264	-0.101	0.092	0.995169	0.903933	1.09636	-0.00210313	TRUE	Both
Acute cystitis	Genitourinary	GU_592.11	61	3138	0.924724	0.0339881	-0.0134365	-0.292	0.265	0.986653	0.746769	1.30343	-0.00583541	TRUE	Both
Varicella [chickenpox]	Infections	ID_052.31	70	3172	0.927769	0.0325599	0.0118058	-0.243	0.267	1.01188	0.784272	1.30604	0.00512719	TRUE	Both
Chronic rhinitis	Respiratory	RE_463.1	77	3113	0.929259	0.0318633	0.0115937	-0.244	0.268	1.01166	0.783488	1.30735	0.00503507	TRUE	Both
Disturbances of skin sensation	Neurological	NS_351	211	2909	0.93227	0.0304581	0.00688004	-0.152	0.166	1.0069	0.858988	1.18057	0.00298797	TRUE	Both
Abnormal cardiac sounds	Cardiovascular	CV_423	56	3164	0.934042	0.0296337	0.0125109	-0.284	0.309	1.01259	0.752767	1.36206	0.00543343	TRUE	Both
Stiffness of joint	Muscloskeletal	MS_713.4	69	3138	0.934194	0.0295631	-0.0111768	-0.276	0.254	0.988885	0.758813	1.28917	-0.00485404	TRUE	Both
Asthma	Respiratory	RE_475	243	2907	0.935641	0.0288908	-0.00606069	-0.153	0.141	0.993958	0.85813	1.15142	-0.00263212	TRUE	Both
Male sexual dysfuction	Genitourinary	GU_605	61	1046	0.936583	0.0284537	0.012768	-0.302	0.327	1.01285	0.739338	1.3868	0.00554509	TRUE	Male
Benign sarcoma-related cancers	Neoplasms	CA_139	121	3014	0.938529	0.0275524	-0.00814838	-0.215	0.199	0.991885	0.806541	1.22018	-0.0035388	TRUE	Both
Menopausal and postmenopausal disorders	Genitourinary	GU_627	122	1920	0.942536	0.0257019	0.00805863	-0.211	0.227	1.00809	0.809774	1.25483	0.00349982	TRUE	Female
Abnormal electrocardiogram [ECG] [EKG]	Cardiovascular	CV_418.1	86	3071	0.949173	0.0226545	-0.00783105	-0.249	0.233	0.9922	0.77958	1.26238	-0.00340098	TRUE	Both
Pain in knee	Muscloskeletal	MS_713.37	341	2765	0.950097	0.0222323	-0.00419926	-0.136	0.127	0.99581	0.872843	1.13542	-0.00182371	TRUE	Both
Gastrointestinal hemorrhage	Gastrointestinal	GI_557	164	2992	0.955289	0.0198651	0.00512002	-0.174	0.184	1.00513	0.840297	1.20202	0.0022236	TRUE	Both
Pure hypercholesterolemia	Endocrine/Metab	EM_239.11	308	2806	0.956161	0.0194688	0.00392826	-0.136	0.144	1.00394	0.872843	1.15488	0.00170602	TRUE	Both
Coronary atherosclerosis [Atherosclerotic heart disease]	Cardiovascular	CV_404.2	161	3041	0.957407	0.0189033	0.00528711	-0.189	0.199	1.0053	0.827787	1.22018	0.00229616	TRUE	Both
Nuclear cataract	Sense organs	SO_371.3	218	2972	0.960789	0.0173719	-0.00424764	-0.174	0.165	0.995761	0.840297	1.17939	-0.00184473	TRUE	Both
Pain in joint	Muscloskeletal	MS_713.3	809	2182	0.962087	0.0167858	0.00238808	-0.096	0.101	1.00239	0.908464	1.10628	0.00103713	TRUE	Both
Tendinitis	Muscloskeletal	MS_723.5	51	3162	0.97155	0.0125348	0.00561257	-0.303	0.314	1.00563	0.738599	1.36889	0.00243751	TRUE	Both
Other and unspecified disorders of metabolism	Endocrine/Metab	EM_252	53	3144	0.972823	0.0119662	-0.00534143	-0.313	0.302	0.994673	0.73125	1.35256	-0.00231975	TRUE	Both
Disorders of pigmentation	Dermatological	DE_674	143	2975	0.973983	0.0114488	-0.00313975	-0.192	0.186	0.996865	0.825307	1.20442	-0.00136358	TRUE	Both
Pain in foot and toes*	Symptoms	SS_809.34	167	2971	0.974441	0.0112445	-0.00284384	-0.177	0.171	0.99716	0.83778	1.18649	-0.00123506	TRUE	Both
Spasm of muscle	Muscloskeletal	MS_719.11	59	3133	0.976457	0.0103467	-0.00427084	-0.288	0.279	0.995738	0.749762	1.32181	-0.0018548	TRUE	Both
Sars-CoV-2*	Infections	ID_059.1	66	3096	0.978928	0.0092494	-0.0035542	-0.267	0.26	0.996452	0.765673	1.29693	-0.00154357	TRUE	Both
Disorders of mineral metabolism and mineral deficiencies	Endocrine/Metab	EM_247	228	2888	0.979551	0.00897277	-0.00196734	-0.152	0.148	0.998035	0.858988	1.15951	-0.000854406	TRUE	Both
Pain in hand and fingers*	Symptoms	SS_809.33	100	3052	0.981182	0.00825052	-0.00267619	-0.225	0.22	0.997327	0.798516	1.24608	-0.00116226	TRUE	Both
Migraine	Neurological	NS_331.6	157	3026	0.981409	0.00815011	0.00211357	-0.176	0.18	1.00212	0.838618	1.19722	0.00091791	TRUE	Both
Rheumatoid arthritis and other inflammatory polyarthropathies	Muscloskeletal	MS_705	53	3172	0.984253	0.00689334	0.00304785	-0.3	0.306	1.00305	0.740818	1.35798	0.00132366	TRUE	Both
Gallstones [Cholelithiasis]	Gastrointestinal	GI_550.1	85	3113	0.987446	0.00548676	0.00190922	-0.236	0.24	1.00191	0.789781	1.27125	0.000829163	TRUE	Both
Disorders of thyroid gland	Endocrine/Metab	EM_200	410	2743	0.991239	0.00382173	0.000671678	-0.119	0.121	1.00067	0.887808	1.12862	0.000291706	TRUE	Both
Amenorrhea	Genitourinary	GU_626.111	59	1975	0.994806	0.00226171	-0.000942162	-0.285	0.283	0.999058	0.752014	1.32711	-0.000409176	TRUE	Female
Diseases of hard tissues of teeth	Gastrointestinal	GI_502.1	63	3155	0.999666	0.000145038	5.91902e-05	-0.277	0.277	1.00006	0.758054	1.31917	2.5706e-05	TRUE	Both

### Sheet: Eur
Number of participants in cohort: 97200
Number of phecodes in cohort: 3418
Number of phecodes having less than 50 cases or controls: 1313
Number of phecodes tested: 2105
Suggested Bonferroni correction (-log₁₀ scale): 4.624
Number of phecodes above Bonferroni correction: 17
phecode_string	phecode_category	phecode	cases	controls	p_value	neg_log_p_value	beta	conf_int_1	conf_int_2	odds_ratio	odds_ratio_ll	odds_ratio_ul	log10_odds_ratio	converged	phecode_sex_restriction
Hyperlipidemia	Endocrine/Metab	EM_239	40439	50337	1.13076e-88	87.9466	0.156998	0.142	0.172	1.16999	1.15258	1.18768	0.0681834	TRUE	Both
Hypercholesterolemia	Endocrine/Metab	EM_239.1	22485	68659	4.54478e-56	55.3425	0.129767	0.114	0.146	1.13856	1.12075	1.1572	0.0563572	TRUE	Both
Pure hypercholesterolemia	Endocrine/Metab	EM_239.11	14154	77636	4.38122e-42	41.3584	0.12971	0.111	0.148	1.1385	1.11739	1.15951	0.0563323	TRUE	Both
Dementias	Neurological	NS_328.1	786	95921	4.49309e-21	20.3475	0.309001	0.245	0.373	1.36206	1.27762	1.45208	0.134197	TRUE	Both
Mixed hyperlipidemia	Endocrine/Metab	EM_239.3	11175	82661	2.08492e-19	18.6809	0.0900769	0.07	0.11	1.09426	1.07251	1.11628	0.0391199	TRUE	Both
Dementias and cerebral degeneration	Neurological	NS_328	974	95318	5.80862e-18	17.2359	0.257262	0.199	0.316	1.29338	1.22018	1.37163	0.111728	TRUE	Both
Memory loss	Neurological	NS_329.1	3249	91669	1.24714e-17	16.9041	0.144889	0.112	0.178	1.15591	1.11851	1.19483	0.0629244	TRUE	Both
Alzheimer's disease	Neurological	NS_328.11	207	96861	1.01421e-16	15.9939	0.514016	0.393	0.635	1.67199	1.48142	1.88702	0.223234	TRUE	Both
Symptoms and signs involving cognitive functions and awareness	Neurological	NS_329	7142	85679	1.70761e-14	13.7676	0.0911007	0.068	0.114	1.09538	1.07037	1.12075	0.0395646	TRUE	Both
Hyperglyceridemia	Endocrine/Metab	EM_239.2	12820	80410	5.17317e-14	13.2862	0.0715362	0.053	0.09	1.07416	1.05443	1.09417	0.0310678	TRUE	Both
Mild cognitive impairment	Neurological	NS_329.5	1135	95438	7.70276e-12	11.1134	0.191481	0.137	0.246	1.21104	1.14683	1.2789	0.0831591	TRUE	Both
Atherosclerosis [ASCVD]	Cardiovascular	CV_436	12431	80661	4.21446e-06	5.37526	0.0470575	0.027	0.067	1.04818	1.02737	1.0693	0.0204368	TRUE	Both
Coronary atherosclerosis [Atherosclerotic heart disease]	Cardiovascular	CV_404.2	11173	82712	6.43867e-06	5.1912	0.0478962	0.027	0.069	1.04906	1.02737	1.07144	0.020801	TRUE	Both
Fatty liver disease (FLD)	Gastrointestinal	GI_542.2	3755	90633	7.79871e-06	5.10798	-0.0745081	-0.107	-0.042	0.9282	0.898526	0.95887	-0.0323585	TRUE	Both
Transient retinal arterial occlusion [Amaurosis fugax]	Sense organs	SO_374.91	224	96853	9.78539e-06	5.00942	0.269464	0.15	0.389	1.30926	1.16183	1.4755	0.117027	TRUE	Both
Chronic liver disease	Gastrointestinal	GI_542	5837	87914	1.61848e-05	4.79089	-0.0580682	-0.084	-0.032	0.943586	0.919431	0.968507	-0.0252187	TRUE	Both
Trichomoniasis	Infections	ID_084.4	102	96904	2.30089e-05	4.6381	0.0510154	0.027	0.075	1.05234	1.02737	1.07788	0.0221557	FALSE	Both
Ischemic heart disease	Cardiovascular	CV_404	12297	81176	5.44528e-05	4.26398	0.0412113	0.021	0.061	1.04207	1.02122	1.0629	0.0178978	TRUE	Both
Noninflammatory disorders of vulva and perineum	Genitourinary	GU_620	927	56692	0.000103327	3.98579	-0.132743	-0.2	-0.066	0.87569	0.818731	0.936131	-0.0576496	TRUE	Female
Retinal occlusions	Sense organs	SO_374.9	666	96273	0.00013162	3.88068	0.141381	0.069	0.214	1.15186	1.07144	1.23862	0.0614011	TRUE	Both
Disorders of lipoprotein metabolism and other lipidemias	Endocrine/Metab	EM_244	1564	93487	0.000146835	3.83317	0.0949816	0.046	0.144	1.09964	1.04707	1.15488	0.04125	TRUE	Both
Cognitive communication deficit	Neurological	NS_329.42	256	96873	0.000171008	3.76698	0.213805	0.102	0.325	1.23838	1.10738	1.38403	0.0928544	TRUE	Both
Malignant neoplasm of external female genital organs and cervix	Neoplasms	CA_106.1	714	57933	0.000476615	3.32183	-0.134897	-0.211	-0.059	0.873806	0.809774	0.942707	-0.0585848	TRUE	Female
Vascular dementia	Neurological	NS_328.12	106	97023	0.000535928	3.27089	0.305037	0.132	0.478	1.35667	1.14111	1.61285	0.132476	TRUE	Both
Fracture of upper limb	Muscloskeletal	MS_745.3	3525	92696	0.000589378	3.22961	0.0574693	0.025	0.09	1.05915	1.02532	1.09417	0.0249586	TRUE	Both
Angina pectoris	Cardiovascular	CV_403	4282	90513	0.000604012	3.21895	0.0533398	0.023	0.084	1.05479	1.02327	1.08763	0.0231652	TRUE	Both
Chronic nonalcoholic liver disease	Gastrointestinal	GI_542.7	2558	93086	0.00133304	2.87516	-0.0645135	-0.104	-0.025	0.937523	0.901225	0.97531	-0.0280179	TRUE	Both
Acute myocardial infarction	Cardiovascular	CV_404.11	2253	93690	0.00245047	2.61075	0.0628241	0.022	0.103	1.06484	1.02224	1.10849	0.0272841	TRUE	Both
Abnormality of the lymph nodes	Blood/Immune	BI_177	5609	87262	0.0026348	2.57925	-0.0414662	-0.068	-0.014	0.959382	0.93426	0.986098	-0.0180085	TRUE	Both
Elevated Lipoprotein(a)*	Endocrine/Metab	EM_239.13	69	97080	0.00292247	2.53425	0.319855	0.109	0.531	1.37693	1.11516	1.70063	0.138911	TRUE	Both
Sensorineural hearing loss	Sense organs	SO_396.2	8276	85052	0.00338623	2.47028	0.0355952	0.012	0.059	1.03624	1.01207	1.06078	0.0154588	TRUE	Both
Altered mental status, unspecified	Neurological	NS_329.8	1849	93172	0.00405764	2.39173	0.0644067	0.02	0.108	1.06653	1.0202	1.11405	0.0279715	TRUE	Both
Other cerebrovascular disease	Cardiovascular	CV_433	4018	90578	0.00407981	2.38936	0.046328	0.015	0.078	1.04742	1.01511	1.08112	0.02012	TRUE	Both
Malignant neoplasm of the cervix	Neoplasms	CA_106.13	584	58082	0.00419203	2.37758	-0.12122	-0.204	-0.038	0.885839	0.815462	0.962713	-0.0526454	TRUE	Female
Myocardial infarction [Heart attack]	Cardiovascular	CV_404.1	3776	91701	0.00460727	2.33656	0.0464385	0.014	0.079	1.04753	1.0141	1.0822	0.020168	TRUE	Both
Optic atrophy	Sense organs	SO_380.3	716	96038	0.0049863	2.30222	0.100477	0.03	0.171	1.1057	1.03045	1.18649	0.0436368	TRUE	Both
Toxic gastroenteritis and colitis	Gastrointestinal	GI_522.4	190	96637	0.00526333	2.27874	-0.216332	-0.368	-0.064	0.805467	0.692117	0.938005	-0.093952	TRUE	Both
Intestinal or peritoneal adhesions	Gastrointestinal	GI_535	495	95317	0.00590455	2.22881	0.116415	0.034	0.199	1.12346	1.03458	1.22018	0.0505584	TRUE	Both
Hematuria	Genitourinary	GU_593	7970	83996	0.00608992	2.21539	0.0323325	0.009	0.055	1.03286	1.00904	1.05654	0.0140418	TRUE	Both
Carcinoma in situ of skin	Neoplasms	CA_103.3	1177	95315	0.00611632	2.21351	-0.0838278	-0.144	-0.024	0.91959	0.865888	0.976286	-0.036406	TRUE	Both
Atrial fibrillation and flutter	Cardiovascular	CV_416.2	7631	88300	0.00641996	2.19247	0.0335209	0.009	0.058	1.03409	1.00904	1.05971	0.014558	TRUE	Both
Scrotal varices [Varicocele]	Cardiovascular	CV_444.15	240	37648	0.00652412	2.18548	0.16192	0.045	0.279	1.17577	1.04603	1.32181	0.070321	TRUE	Male
Ischemic cardiomyopathy*	Cardiovascular	CV_414.5	842	95981	0.00679471	2.16783	0.0898701	0.025	0.155	1.09403	1.02532	1.16766	0.0390301	TRUE	Both
Rosacea	Dermatological	DE_662	3413	91985	0.00687152	2.16295	0.0462359	0.013	0.08	1.04732	1.01308	1.08329	0.02008	TRUE	Both
Nasal polyps	Respiratory	RE_471.5	693	96095	0.00726852	2.13855	0.0967541	0.026	0.167	1.10159	1.02634	1.18175	0.0420198	TRUE	Both
Atrial fibrillation	Cardiovascular	CV_416.21	7366	88540	0.00733396	2.13466	0.033491	0.009	0.058	1.03406	1.00904	1.05971	0.014545	TRUE	Both
Foreign body granuloma	Dermatological	DE_688.2	69	96948	0.00811654	2.09063	0.285559	0.074	0.497	1.33051	1.07681	1.64378	0.124017	TRUE	Both
Cardiomyopathy	Cardiovascular	CV_414	3247	92787	0.00823014	2.08459	0.0459138	0.012	0.08	1.04698	1.01207	1.08329	0.0199401	TRUE	Both
Reaction to severe stress, and adjustment disorders	Mental	MB_290	9909	82788	0.00834361	2.07865	0.0279507	0.007	0.049	1.02835	1.00702	1.05022	0.0121388	TRUE	Both
Hemorrhage, NOS	Cardiovascular	CV_452	315	95935	0.00865503	2.06273	0.138504	0.035	0.242	1.14855	1.03562	1.27379	0.0601514	TRUE	Both
Allergy to insects	Symptoms	SS_840.2	1045	93714	0.00871784	2.05959	-0.0822795	-0.144	-0.021	0.921014	0.865888	0.979219	-0.0357336	TRUE	Both
Overweight and obesity	Endocrine/Metab	EM_236	26411	64950	0.00878727	2.05615	-0.019196	-0.034	-0.005	0.980987	0.966572	0.995012	-0.00833671	TRUE	Both
Tachycardia	Cardiovascular	CV_417.2	4286	88389	0.00880738	2.05515	-0.040503	-0.071	-0.01	0.960306	0.931462	0.99005	-0.0175902	TRUE	Both
Obesity	Endocrine/Metab	EM_236.1	23069	69283	0.00894355	2.04849	-0.0198397	-0.035	-0.005	0.980356	0.965605	0.995012	-0.00861628	TRUE	Both
Personal history of pneumonia (recurrent)	Respiratory	RE_468.4	687	95432	0.00898602	2.04643	-0.101939	-0.178	-0.025	0.903085	0.836942	0.97531	-0.0442714	TRUE	Both
Lesion of sciatic nerve	Neurological	NS_336.51	552	96204	0.00909316	2.04129	0.10501	0.026	0.184	1.11072	1.02634	1.20202	0.0456052	TRUE	Both
Dysplasia of anus	Gastrointestinal	GI_530.5	159	96990	0.00936278	2.0286	0.188065	0.046	0.33	1.20691	1.04707	1.39097	0.0816755	TRUE	Both
Basal cell carcinoma	Neoplasms	CA_103.21	3733	91997	0.00955474	2.01978	0.0431005	0.011	0.076	1.04404	1.01106	1.07896	0.0187183	TRUE	Both
Polymyalgia rheumatica	Muscloskeletal	MS_705.3	593	96427	0.009793	2.00908	-0.112655	-0.198	-0.027	0.893459	0.82037	0.973361	-0.0489255	TRUE	Both
Hyperosmolality and/or hypernatremia	Endocrine/Metab	EM_256.1	311	96278	0.0101031	1.99554	-0.152034	-0.268	-0.036	0.858959	0.764908	0.96464	-0.0660276	TRUE	Both
Inguinal hernia	Gastrointestinal	GI_520.11	2827	93270	0.0106375	1.97316	0.049202	0.011	0.087	1.05043	1.01106	1.0909	0.0213682	TRUE	Both
Mitral valve stenosis	Cardiovascular	CV_413.13	189	96843	0.0108645	1.96399	-0.199751	-0.353	-0.046	0.818935	0.702577	0.955042	-0.0867507	TRUE	Both
Mental disorder, not otherwise specified	Mental	MB_299	2373	92755	0.0110327	1.95732	0.0508066	0.012	0.09	1.05212	1.01207	1.09417	0.022065	TRUE	Both
Proteinuria	Symptoms	SS_830	1892	94145	0.0120169	1.92021	-0.0586408	-0.104	-0.013	0.943045	0.901225	0.987084	-0.0254674	TRUE	Both
Viral diseases complicating pregnancy, childbirth, or the puerperium	Pregnancy	PP_916.2	176	58598	0.0122395	1.91223	-0.197796	-0.353	-0.043	0.820537	0.702577	0.957911	-0.0859018	TRUE	Female
Contracture of tendon	Muscloskeletal	MS_719.91	214	96776	0.0123839	1.90714	0.15691	0.034	0.28	1.16989	1.03458	1.32313	0.0681451	TRUE	Both
Brain damage and brain death	Neurological	NS_346	1163	95057	0.0128614	1.89071	0.0695936	0.015	0.124	1.07207	1.01511	1.13202	0.0302241	TRUE	Both
Acidosis	Endocrine/Metab	EM_256.31	1871	93235	0.0134468	1.87138	-0.0572284	-0.103	-0.012	0.944378	0.902127	0.988072	-0.024854	TRUE	Both
Osteoporosis and low bone density	Muscloskeletal	MS_726	8422	85949	0.0138584	1.85829	0.0307304	0.006	0.055	1.03121	1.00602	1.05654	0.013346	TRUE	Both
Malignant neoplasm of the vulva	Neoplasms	CA_106.11	115	58828	0.0138618	1.85818	-0.249916	-0.449	-0.051	0.778866	0.638266	0.950279	-0.108537	TRUE	Female
Chorioretinal scars	Sense organs	SO_373.1	578	96269	0.0142847	1.84513	0.09754	0.02	0.176	1.10246	1.0202	1.19244	0.0423611	TRUE	Both
Oligomenorrhea	Genitourinary	GU_626.11	2074	55119	0.0151768	1.81882	0.055182	0.011	0.1	1.05673	1.01106	1.10517	0.0239653	TRUE	Female
Stroke and transient cerebral ischemic attacks	Cardiovascular	CV_431	5315	89872	0.0153223	1.81468	0.0338852	0.006	0.061	1.03447	1.00602	1.0629	0.0147162	TRUE	Both
Specific developmental disorders of scholastic skills	Mental	MB_302.3	124	96935	0.0153372	1.81426	0.196587	0.038	0.356	1.21724	1.03873	1.42761	0.0853766	TRUE	Both
Arteriovenous fistula	Cardiovascular	CV_441.1	98	97011	0.0160247	1.79521	-0.265778	-0.482	-0.049	0.76661	0.617547	0.952181	-0.115426	TRUE	Both
Osteoporosis	Muscloskeletal	MS_726.1	8329	86137	0.0162777	1.78841	0.0302101	0.006	0.055	1.03067	1.00602	1.05654	0.0131201	TRUE	Both
Frontal lobe and executive function deficit	Neurological	NS_329.45	60	97086	0.0173719	1.76015	0.277176	0.049	0.506	1.3194	1.05022	1.65864	0.120376	TRUE	Both
Other disorders of the brain and CNS	Neurological	NS_347	1332	94291	0.0176825	1.75246	0.0626209	0.011	0.114	1.06462	1.01106	1.12075	0.0271959	TRUE	Both
Malignant neoplasm of the of bronchus and lung	Neoplasms	CA_102.1	1035	95814	0.0181794	1.74042	-0.0757484	-0.139	-0.013	0.927049	0.870228	0.987084	-0.0328971	TRUE	Both
Specified cognitive deficit	Neurological	NS_329.4	900	95482	0.018659	1.72911	0.0743184	0.012	0.136	1.07715	1.01207	1.14568	0.0322761	TRUE	Both
Systemic sclerosis	Muscloskeletal	MS_700.3	190	96933	0.0191495	1.71784	-0.179536	-0.33	-0.029	0.835658	0.718924	0.971416	-0.0779715	TRUE	Both
Arthralgia of temporomandibular joint	Muscloskeletal	MS_734.62	494	95840	0.0192345	1.71592	0.0989377	0.016	0.182	1.104	1.01613	1.19961	0.0429681	TRUE	Both
Stress fracture	Muscloskeletal	MS_745.8	611	96120	0.0193164	1.71407	0.0894942	0.015	0.164	1.09362	1.01511	1.17821	0.0388668	TRUE	Both
Spinal cord compression*	Neurological	NS_348.4	108	96877	0.0196879	1.7058	-0.247346	-0.455	-0.039	0.780871	0.634448	0.961751	-0.107421	TRUE	Both
Occlusion and stenosis of precerebral arteries	Cardiovascular	CV_433.2	2372	93113	0.0198039	1.70325	0.0481433	0.008	0.089	1.04932	1.00803	1.09308	0.0209084	TRUE	Both
Nonspecific elevation of levels of transaminase or lactic acid dehydrogenase [LDH]	Symptoms	SS_823.1	976	94936	0.0199821	1.69936	0.0708725	0.011	0.131	1.07344	1.01106	1.13997	0.0307795	TRUE	Both
Abnormal serum enzyme levels	Symptoms	SS_823	976	94936	0.0199821	1.69936	0.0708725	0.011	0.131	1.07344	1.01106	1.13997	0.0307795	TRUE	Both
Disorders of choroid	Sense organs	SO_373	722	96050	0.0200807	1.69722	0.0833341	0.013	0.154	1.0869	1.01308	1.16649	0.0361915	TRUE	Both
Amenorrhea	Genitourinary	GU_626.111	1805	55484	0.0202408	1.69377	0.0560311	0.009	0.103	1.05763	1.00904	1.10849	0.024334	TRUE	Female
Cervicitis and endocervicitis	Genitourinary	GU_614.51	455	57217	0.0214114	1.66936	0.102693	0.015	0.19	1.10815	1.01511	1.20925	0.0445988	TRUE	Female
Abnormalities of breathing	Respiratory	RE_488	23676	64143	0.0220021	1.65754	-0.0181172	-0.034	-0.003	0.982046	0.966572	0.997004	-0.00786819	TRUE	Both
Hypercalcemia	Endocrine/Metab	EM_247.52	1664	94466	0.0220057	1.65747	-0.0571656	-0.106	-0.008	0.944438	0.899425	0.992032	-0.0248267	TRUE	Both
Coronary atherosclerosis due to lipid rich plaque	Cardiovascular	CV_404.22	259	96799	0.0223153	1.6514	0.134153	0.019	0.249	1.14357	1.01918	1.28274	0.0582619	TRUE	Both
Placental disorders	Pregnancy	PP_907	515	57890	0.0223162	1.65138	-0.102987	-0.191	-0.015	0.902139	0.826133	0.985112	-0.0447267	TRUE	Female
End stage renal disease [CDK, stage 5]	Genitourinary	GU_582.21	816	96137	0.0229531	1.63916	-0.0807593	-0.15	-0.011	0.922416	0.860708	0.98906	-0.0350733	TRUE	Both
Benign neoplasm of the paranasal sinus and nasal cavity	Neoplasms	CA_135.5	747	95973	0.0229648	1.63894	0.0794248	0.011	0.148	1.08266	1.01106	1.15951	0.0344937	TRUE	Both
Central serous chorioretinopathy	Sense organs	SO_374.44	125	97021	0.0230476	1.63737	0.188314	0.026	0.351	1.20721	1.02634	1.42049	0.0817837	TRUE	Both
Primary pulmonary hypertension	Cardiovascular	CV_406.11	225	96723	0.0234641	1.6296	-0.158499	-0.296	-0.021	0.853424	0.743787	0.979219	-0.0688354	TRUE	Both
Malignant neoplasm of the digestive organs	Neoplasms	CA_101	2488	93267	0.0235603	1.62782	0.0448531	0.006	0.084	1.04587	1.00602	1.08763	0.0194795	TRUE	Both
Allergy to narcotic agent	Symptoms	SS_840.63	1218	94569	0.0240972	1.61803	0.062049	0.008	0.116	1.06401	1.00803	1.123	0.0269475	TRUE	Both
Disorders of penis	Genitourinary	GU_604	817	36779	0.0247892	1.60574	-0.0806619	-0.151	-0.01	0.922506	0.859848	0.99005	-0.035031	TRUE	Male
Mononeuritis of lower limb	Neurological	NS_336.5	2575	92592	0.0251637	1.59923	0.043507	0.005	0.082	1.04447	1.00501	1.08546	0.0188948	TRUE	Both
Localized swelling, mass and lump of skin and subcutaneous tissue	Dermatological	DE_681	6572	84431	0.0254728	1.59392	-0.028942	-0.054	-0.004	0.971473	0.947432	0.996008	-0.0125693	TRUE	Both
Pneumoconiosis	Respiratory	RE_477.1	58	97061	0.0255141	1.59322	-0.344739	-0.647	-0.042	0.708405	0.523614	0.95887	-0.149718	TRUE	Both
Asphyxia and hypoxemia	Respiratory	RE_498	2161	92575	0.02608	1.58369	-0.0484031	-0.091	-0.006	0.95275	0.913018	0.994018	-0.0210212	TRUE	Both
Pain in elbow	Muscloskeletal	MS_713.32	3141	89761	0.0263406	1.57937	0.0394405	0.005	0.074	1.04023	1.00501	1.07681	0.0171288	TRUE	Both
Hypoxemia	Respiratory	RE_498.1	2097	92735	0.0269575	1.56932	-0.0488355	-0.092	-0.006	0.952338	0.912105	0.994018	-0.021209	TRUE	Both
Other and unspecified disorders of metabolism	Endocrine/Metab	EM_252	2230	93050	0.0271624	1.56603	-0.0476517	-0.09	-0.005	0.953466	0.913931	0.995012	-0.0206949	TRUE	Both
Abscess of liver	Gastrointestinal	GI_546.2	78	97062	0.0286874	1.54231	0.225243	0.023	0.427	1.25263	1.02327	1.53265	0.0978219	TRUE	Both
Congenital malformation syndromes attributed to exogenous causes	Congenital	CM_777	60	97078	0.029048	1.53688	0.253278	0.026	0.481	1.28824	1.02634	1.61769	0.109997	TRUE	Both
Osteophyte*	Muscloskeletal	MS_724.52	487	94858	0.0295423	1.52956	-0.101308	-0.193	-0.01	0.903655	0.824482	0.99005	-0.0439976	TRUE	Both
Sprains and strains of wrist and hand	Muscloskeletal	MS_741.3	1475	93708	0.0296141	1.5285	0.0551963	0.005	0.105	1.05675	1.00501	1.11071	0.0239714	TRUE	Both
Polydipsia	Endocrine/Metab	EM_257	169	96691	0.0297094	1.52711	-0.174472	-0.332	-0.017	0.8399	0.717487	0.983144	-0.0757723	TRUE	Both
Keratinocyte carcinoma	Neoplasms	CA_103.2	4942	90500	0.0302297	1.51957	0.0320345	0.003	0.061	1.03255	1.003	1.0629	0.0139124	TRUE	Both
Other hearing abnormality	Sense organs	SO_397	5541	87741	0.0303607	1.51769	0.0298314	0.003	0.057	1.03028	1.003	1.05866	0.0129556	TRUE	Both
High risk sexual behavior	Mental	MB_283.3	283	96443	0.0307916	1.51157	0.118629	0.011	0.226	1.12595	1.01106	1.25358	0.0515197	TRUE	Both
Diabetes mellitus	Endocrine/Metab	EM_202	14922	79442	0.0309045	1.50998	-0.0192765	-0.037	-0.002	0.980908	0.963676	0.998002	-0.00837167	TRUE	Both
Corneal deformities	Sense organs	SO_369.6	141	96989	0.0310706	1.50765	-0.192447	-0.367	-0.018	0.824938	0.69281	0.982161	-0.0835787	TRUE	Both
Mixed disorder of acid-base balance	Endocrine/Metab	EM_256.3	2141	92798	0.0313329	1.504	-0.0465012	-0.089	-0.004	0.954563	0.914846	0.996008	-0.0201952	TRUE	Both
Nontraumatic subdural hemorrhage	Cardiovascular	CV_430.3	254	96807	0.0316092	1.50019	0.127647	0.011	0.244	1.13615	1.01106	1.27634	0.0554365	TRUE	Both
Barrett's esophagus	Gastrointestinal	GI_510.8	1518	95118	0.0317721	1.49795	-0.056098	-0.107	-0.005	0.945446	0.898526	0.995012	-0.0243631	TRUE	Both
Vasomotor rhinitis*	Respiratory	RE_463.3	239	96541	0.0318119	1.49741	0.131118	0.011	0.251	1.1401	1.01106	1.28531	0.0569438	TRUE	Both
Disturbances of sensation of smell and taste	Neurological	NS_352	760	95756	0.0318337	1.49711	0.0742483	0.006	0.142	1.07707	1.00602	1.15258	0.0322456	TRUE	Both
Asperger's syndrome*	Mental	MB_301.2	67	97100	0.0320216	1.49456	-0.284768	-0.545	-0.024	0.752189	0.579842	0.976286	-0.123673	TRUE	Both
Breast conditions, congenital or relating to hormones	Genitourinary	GU_612.2	856	57455	0.0321142	1.4933	-0.0745765	-0.143	-0.006	0.928136	0.866754	0.994018	-0.0323882	TRUE	Female
Benign neoplasm of the endocrine glands	Neoplasms	CA_149	728	95966	0.0323438	1.49021	-0.0806034	-0.154	-0.007	0.922559	0.857272	0.993024	-0.0350056	TRUE	Both
Lymphedema	Blood/Immune	BI_177.4	1307	95309	0.0331646	1.47933	-0.0597072	-0.115	-0.005	0.94204	0.891366	0.995012	-0.0259305	TRUE	Both
Benign neoplasm of brain	Neoplasms	CA_148.3	243	96776	0.0334761	1.47527	0.127344	0.01	0.245	1.13581	1.01005	1.27762	0.0553046	TRUE	Both
Agoraphobia	Mental	MB_288.41	302	96755	0.0337676	1.4715	0.113965	0.009	0.219	1.12071	1.00904	1.24483	0.0494944	TRUE	Both
Acute nasopharyngitis	Respiratory	RE_464.1	448	95481	0.0338858	1.46998	-0.1016	-0.195	-0.008	0.903391	0.822835	0.992032	-0.0441243	TRUE	Both
Benign neoplasm of the head and neck	Neoplasms	CA_135	1225	95084	0.0342	1.46597	0.0585484	0.004	0.113	1.0603	1.00401	1.11963	0.0254272	TRUE	Both
Abdominal tenderness	Gastrointestinal	GI_527.2	326	96124	0.0345539	1.4615	-0.119397	-0.23	-0.009	0.887455	0.794534	0.99104	-0.0518535	TRUE	Both
Disorders of carbohydrate metabolism	Endocrine/Metab	EM_252.5	1029	95313	0.0346061	1.46085	-0.0674943	-0.13	-0.005	0.934733	0.878095	0.995012	-0.0293124	TRUE	Both
Major depressive disorder	Mental	MB_286.2	19673	71915	0.0349717	1.45628	0.0166871	0.001	0.032	1.01683	1.001	1.03252	0.00724711	TRUE	Both
Maternal care for breech presentation	Pregnancy	PP_940.1	284	58376	0.0352478	1.45287	-0.127641	-0.246	-0.009	0.880169	0.781922	0.99104	-0.0554338	TRUE	Female
Chilblains	Dermatological	DE_677	57	97096	0.0353613	1.45147	-0.308126	-0.595	-0.021	0.734823	0.551563	0.979219	-0.133817	TRUE	Both
Dyspnea [Shortness of breath]	Respiratory	RE_488.1	17350	71572	0.0354227	1.45072	-0.0181829	-0.035	-0.001	0.981981	0.965605	0.999	-0.00789674	TRUE	Both
Hypertrophic cardiomyopathy	Cardiovascular	CV_414.1	275	96801	0.0360196	1.44346	0.119397	0.008	0.231	1.12682	1.00803	1.25986	0.0518535	TRUE	Both
Other specified diabetes*	Endocrine/Metab	EM_202.4	683	95914	0.036063	1.44294	0.0762574	0.005	0.148	1.07924	1.00501	1.15951	0.0331181	TRUE	Both
Carotid artery stenosis	Cardiovascular	CV_433.21	1831	93721	0.0362121	1.44115	0.0489564	0.003	0.095	1.05017	1.003	1.09966	0.0212615	TRUE	Both
Hydrocephalus	Neurological	NS_344.1	270	96789	0.0370836	1.43082	0.118624	0.007	0.23	1.12595	1.00702	1.2586	0.0515178	TRUE	Both
Delirium	Mental	MB_308.1	378	96190	0.0375944	1.42488	0.100598	0.006	0.195	1.10583	1.00602	1.21531	0.0436891	TRUE	Both
Abnormal results of pulmonary function studies	Respiratory	RE_496	380	96256	0.0382331	1.41756	-0.109406	-0.213	-0.006	0.896366	0.808156	0.994018	-0.0475145	TRUE	Both
Nontraumatic Intracranial hemorrhage	Cardiovascular	CV_430	730	96030	0.0382496	1.41737	0.0738611	0.004	0.144	1.07666	1.00401	1.15488	0.0320775	TRUE	Both
Pain in ankle and joints of foot	Muscloskeletal	MS_713.38	7134	84469	0.0391869	1.40686	0.0256054	0.001	0.05	1.02594	1.001	1.05127	0.0111203	TRUE	Both
Renal failure	Genitourinary	GU_582	10182	84299	0.0395461	1.4029	-0.02208	-0.043	-0.001	0.978162	0.957911	0.999	-0.00958921	TRUE	Both
Vestibular neuronitis	Sense organs	SO_394.22	118	96881	0.0407036	1.39037	0.174897	0.007	0.342	1.19112	1.00702	1.40776	0.0759567	TRUE	Both
Edema of eyelid	Sense organs	SO_362.7	123	96791	0.0409341	1.38791	0.170186	0.007	0.333	1.18553	1.00702	1.39515	0.073911	TRUE	Both
Cellulitis of orbit	Sense organs	SO_367.41	56	97082	0.0412739	1.38432	0.246062	0.01	0.482	1.27898	1.01005	1.61931	0.106863	TRUE	Both
Acquired deformities of the ankle and foot	Muscloskeletal	MS_710.4	3386	92053	0.0419755	1.377	0.0347814	0.001	0.068	1.03539	1.001	1.07037	0.0151053	TRUE	Both
Inflammatory diseases of prostate	Genitourinary	GU_602.5	755	36839	0.0420093	1.37665	-0.0772633	-0.152	-0.003	0.925646	0.858988	0.997004	-0.033555	TRUE	Male
Dentofacial anomalies, including malocclusion	Muscloskeletal	MS_733	357	96383	0.0421396	1.37531	0.100972	0.004	0.198	1.10625	1.00401	1.21896	0.0438514	TRUE	Both
Psychoactive substance withdrawal	Mental	MB_280.91	1182	95262	0.0422369	1.37431	-0.0587109	-0.115	-0.002	0.942979	0.891366	0.998002	-0.0254978	TRUE	Both
Exophoria	Sense organs	SO_381.82	78	97002	0.0426648	1.36993	0.21078	0.007	0.415	1.23464	1.00702	1.51437	0.0915405	TRUE	Both
Retention of urine	Genitourinary	GU_594.1	4161	89988	0.0438786	1.35775	-0.032453	-0.064	-0.001	0.968068	0.938005	0.999	-0.0140942	TRUE	Both
Atherosclerosis of aorta	Cardiovascular	CV_436.3	879	94675	0.0444272	1.35235	0.0665112	0.002	0.131	1.06877	1.002	1.13997	0.0288854	TRUE	Both
Pulmonary embolism	Cardiovascular	CV_440.3	2611	93882	0.0445329	1.35132	-0.0395501	-0.078	-0.001	0.961222	0.924964	0.999	-0.0171764	TRUE	Both
Generalized hyperhidrosis	Dermatological	DE_685.82	1444	93634	0.045001	1.34678	-0.053031	-0.105	-0.001	0.948351	0.900325	0.999	-0.0230311	TRUE	Both
Nasopharyngitis	Respiratory	RE_464	486	95351	0.0450871	1.34595	-0.091893	-0.182	-0.002	0.912203	0.833601	0.998002	-0.0399086	TRUE	Both
Malignant neoplasm of the lower GI tract	Neoplasms	CA_101.4	1216	95161	0.0451936	1.34492	0.0558336	0.001	0.11	1.05742	1.001	1.11628	0.0242482	TRUE	Both
Inflammatory myopathy	Muscloskeletal	MS_700.4	404	96363	0.0457365	1.33974	-0.101339	-0.201	-0.002	0.903627	0.817912	0.998002	-0.0440109	TRUE	Both
Freckles*	Dermatological	DE_674.22	90	96868	0.0460763	1.33652	0.19278	0.003	0.382	1.21262	1.003	1.46521	0.0837234	TRUE	Both
Recurrent dislocation of joint	Muscloskeletal	MS_712.61	146	96797	0.0474732	1.32355	0.150553	0.002	0.299	1.16248	1.002	1.34851	0.0653845	TRUE	Both
Cerebral degeneration	Neurological	NS_328.3	197	96478	0.0478581	1.32004	0.132941	0.001	0.265	1.14218	1.001	1.30343	0.0577355	TRUE	Both
Lipoma	Neoplasms	CA_139.5	2107	92968	0.0478588	1.32004	-0.0438554	-0.087	0	0.957092	0.916677	1	-0.0190462	TRUE	Both
Aplastic anemia	Blood/Immune	BI_162	727	95966	0.0488583	1.31106	0.0698926	0	0.139	1.07239	1	1.14912	0.030354	TRUE	Both
Enlargement of lymph nodes [Lymphadenopathy]	Blood/Immune	BI_177.2	4074	89413	0.0490045	1.30976	-0.0313506	-0.063	0	0.969136	0.938943	1	-0.0136154	TRUE	Both
Acute lower respiratory infection	Respiratory	RE_460.2	6106	84252	0.0491431	1.30854	-0.0265835	-0.053	-9.98e-05	0.973767	0.94838	0.9999	-0.0115451	TRUE	Both
Early satiety	Endocrine/Metab	EM_230.5	281	96628	0.049779	1.30295	-0.120121	-0.24	0	0.886813	0.786628	1	-0.0521677	TRUE	Both
Cluster headaches	Neurological	NS_331.4	186	96821	0.0498463	1.30237	0.132928	8.92e-05	0.266	1.14217	1.00009	1.30474	0.05773	TRUE	Both
Muscular dystrophy	Genetic	GE_972.9	63	97105	0.0506218	1.29566	-0.271798	-0.544	0.001	0.762008	0.580422	1.001	-0.11804	TRUE	Both
Nonspecific abnormal findings on radiological and other examination of musculoskeletal system	Muscloskeletal	MS_732	739	94564	0.0506415	1.29549	0.0690516	0	0.138	1.07149	1	1.14798	0.0299887	TRUE	Both
Bilateral hearing loss	Sense organs	SO_396.8	7781	85230	0.0514937	1.28825	0.0242252	0	0.049	1.02452	1	1.05022	0.0105209	TRUE	Both
Elevated C-reactive protein (CRP)	Symptoms	SS_825	462	96172	0.0515409	1.28785	-0.0922276	-0.185	0.001	0.911898	0.831104	1.001	-0.0400539	TRUE	Both
Genetic disorders relating to growth and musculoskeletal system	Genetic	GE_978	463	96538	0.0516965	1.28654	0.0851983	-0.001	0.171	1.08893	0.999	1.18649	0.0370011	TRUE	Both
Acute pancreatitis	Gastrointestinal	GI_554.11	1126	95504	0.0520418	1.28365	0.0553187	0	0.111	1.05688	1	1.11739	0.0240246	TRUE	Both
Other disorders of arteries and arterioles	Cardiovascular	CV_443	1129	95034	0.0524176	1.28052	-0.059114	-0.119	0.001	0.942599	0.887808	1.001	-0.0256729	TRUE	Both
Malignant neoplasm of colon	Neoplasms	CA_101.411	881	95802	0.0526497	1.2786	0.063346	-0.001	0.127	1.0654	0.999	1.13542	0.0275108	TRUE	Both
Enterovirus	Infections	ID_050	143	96789	0.0528297	1.27712	-0.171098	-0.344	0.002	0.842739	0.708929	1.002	-0.0743067	TRUE	Both
Urge incontinence	Genitourinary	GU_594.31	2404	93327	0.0531183	1.27476	0.0395016	-0.001	0.08	1.04029	0.999	1.08329	0.0171553	TRUE	Both
Prostatitis	Genitourinary	GU_602.51	598	37034	0.0537244	1.26983	-0.082326	-0.166	0.001	0.920972	0.847046	1.001	-0.0357537	TRUE	Male
Migraine with aura	Neurological	NS_331.61	2527	93131	0.0538897	1.26849	0.0374376	-0.001	0.076	1.03815	0.999	1.07896	0.0162589	TRUE	Both
Paresthesia of skin*	Neurological	NS_351.3	3869	88464	0.0542655	1.26548	0.0306552	-0.001	0.062	1.03113	0.999	1.06396	0.0133134	TRUE	Both
Horseshoe tear of retina without detachment	Sense organs	SO_374.13	342	96681	0.0543182	1.26505	-0.108037	-0.218	0.002	0.897594	0.804125	1.002	-0.0469199	TRUE	Both
Respiratory failure	Respiratory	RE_479.3	3199	92383	0.0548152	1.2611	-0.0341124	-0.069	0.001	0.966463	0.933327	1.001	-0.0148148	TRUE	Both
Hereditary hemochromatosis	Genetic	GE_967.4	195	96949	0.0550644	1.25913	-0.141426	-0.286	0.003	0.868119	0.751263	1.003	-0.0614207	TRUE	Both
Speech disturbance	Neurological	NS_356	1702	93981	0.0553472	1.2569	0.0451658	-0.001	0.091	1.0462	0.999	1.09527	0.0196153	TRUE	Both
Diarrhea	Gastrointestinal	GI_529.1	11348	78430	0.0556296	1.25469	-0.0193832	-0.039	0	0.980803	0.961751	1	-0.008418	TRUE	Both
Arteriovenous malformation	Cardiovascular	CV_441	183	96826	0.0562865	1.2496	-0.146559	-0.297	0.004	0.863675	0.743044	1.00401	-0.0636498	TRUE	Both
Third [oculomotor] nerve palsy	Neurological	NS_334.41	58	97112	0.0563979	1.24874	0.228951	-0.006	0.464	1.25728	0.994018	1.59042	0.099432	TRUE	Both
Retinoschisis	Sense organs	SO_374.21	87	97078	0.0566506	1.2468	0.188621	-0.005	0.383	1.20758	0.995012	1.46668	0.0819169	TRUE	Both
Puckering of macula	Sense organs	SO_374.71	1683	94922	0.0573227	1.24167	0.0466859	-0.001	0.095	1.04779	0.999	1.09966	0.0202754	TRUE	Both
Acute bronchitis	Respiratory	RE_469.1	5225	85754	0.0575195	1.24019	-0.027727	-0.056	0.001	0.972654	0.945539	1.001	-0.0120417	TRUE	Both
Vertebro-basilar artery syndrome	Cardiovascular	CV_433.32	130	96923	0.058645	1.23177	0.156014	-0.006	0.318	1.16884	0.994018	1.37438	0.0677558	TRUE	Both
Non-degenerative maculopathy	Sense organs	SO_374.7	1915	94586	0.0587225	1.2312	0.0436566	-0.002	0.089	1.04462	0.998002	1.09308	0.0189598	TRUE	Both
Hypertrophy of bone*	Muscloskeletal	MS_727.6	65	96822	0.0587298	1.23114	-0.259512	-0.529	0.01	0.771428	0.589194	1.01005	-0.112704	TRUE	Both
Acquired coagulation factor deficiency	Blood/Immune	BI_168.15	103	96848	0.0587617	1.23091	0.170525	-0.006	0.347	1.18593	0.994018	1.41482	0.0740582	TRUE	Both
Actinic keratosis	Dermatological	DE_672.21	8715	84795	0.0588456	1.23029	0.0227234	-0.001	0.046	1.02298	0.999	1.04707	0.00986863	TRUE	Both
Candidiasis	Infections	ID_070	3699	89230	0.0594196	1.22607	0.0309726	-0.001	0.063	1.03146	0.999	1.06503	0.0134512	TRUE	Both
Arterial dissection	Cardiovascular	CV_438.4	308	96670	0.0597215	1.22387	0.101236	-0.004	0.207	1.10654	0.996008	1.22998	0.0439663	TRUE	Both
Otitis media	Sense organs	SO_391.1	4543	88109	0.0599176	1.22245	0.0295007	-0.001	0.06	1.02994	0.999	1.06184	0.012812	TRUE	Both
Morbid obesity	Endocrine/Metab	EM_236.11	9426	85350	0.0603258	1.2195	-0.0200729	-0.041	0.001	0.980127	0.959829	1.001	-0.00871755	TRUE	Both
Malignant neoplasm of the thoracic and respiratory organs	Neoplasms	CA_102	1174	95517	0.0603484	1.21933	-0.0560772	-0.115	0.002	0.945466	0.891366	1.002	-0.024354	TRUE	Both
Acute cystitis	Genitourinary	GU_592.11	2749	91301	0.0607148	1.21671	0.0355015	-0.002	0.073	1.03614	0.998002	1.07573	0.0154181	TRUE	Both
Colorectal cancer	Neoplasms	CA_101.41	1078	95338	0.0608306	1.21588	0.0555444	-0.003	0.114	1.05712	0.997004	1.12075	0.0241226	TRUE	Both
Fasciculation*	Neurological	NS_324.33	136	96782	0.0613028	1.21252	-0.166054	-0.34	0.008	0.847001	0.71177	1.00803	-0.0721162	TRUE	Both
Benign neoplasm of colon, rectum, anus and anal canal	Neoplasms	CA_136.4	15501	75737	0.0617089	1.20965	0.0177682	-0.001	0.036	1.01793	0.999	1.03666	0.00771665	TRUE	Both
Pancreatitis	Gastrointestinal	GI_554.1	1314	95248	0.0625556	1.20373	0.049287	-0.003	0.101	1.05052	0.997004	1.10628	0.0214051	TRUE	Both
Chronic respiratory failure	Respiratory	RE_479.32	654	96175	0.0625752	1.2036	-0.0733011	-0.15	0.004	0.929321	0.860708	1.00401	-0.0318343	TRUE	Both
Diseases of esophagus	Gastrointestinal	GI_510	6835	86235	0.0630241	1.20049	-0.0234716	-0.048	0.001	0.976802	0.953134	1.001	-0.0101936	TRUE	Both
Slurred speech*	Neurological	NS_356.4	192	96563	0.063218	1.19916	-0.13964	-0.287	0.008	0.869671	0.750512	1.00803	-0.060645	TRUE	Both
Anesthesia of skin*	Neurological	NS_351.1	3505	89073	0.063422	1.19776	0.0308919	-0.002	0.064	1.03137	0.998002	1.06609	0.0134162	TRUE	Both
Lymphadenitis	Blood/Immune	BI_177.1	240	96311	0.0634469	1.19759	0.111544	-0.006	0.229	1.118	0.994018	1.25734	0.0484428	TRUE	Both
Benign neoplasm of the colon	Neoplasms	CA_136.41	14635	76491	0.0637506	1.19552	0.018023	-0.001	0.037	1.01819	0.999	1.03769	0.00782729	TRUE	Both
Paroxysmal atrial fibrillation*	Cardiovascular	CV_416.211	4484	91608	0.0639172	1.19438	0.0286868	-0.002	0.059	1.0291	0.998002	1.06078	0.0124585	TRUE	Both
Presbyopia	Sense organs	SO_387.4	7405	86835	0.0640726	1.19333	0.0242858	-0.001	0.05	1.02458	0.999	1.05127	0.0105472	TRUE	Both
Alopecia Areata	Dermatological	DE_684.11	183	96898	0.0645966	1.18979	-0.140456	-0.289	0.009	0.868962	0.749012	1.00904	-0.0609991	TRUE	Both
Cerebral edema	Neurological	NS_346.6	210	96744	0.0647752	1.18859	0.119056	-0.007	0.245	1.12643	0.993024	1.27762	0.0517053	TRUE	Both
Benign neoplasm of meninges (Meningioma)	Neoplasms	CA_148.2	534	96530	0.0648584	1.18803	0.0773523	-0.005	0.159	1.08042	0.995012	1.17234	0.0335937	TRUE	Both
Diffuse diseases of connective tissue	Muscloskeletal	MS_700	2772	93123	0.0655755	1.18326	-0.0353104	-0.073	0.002	0.965306	0.929601	1.002	-0.0153351	TRUE	Both
Pathological fracture	Muscloskeletal	MS_745.9	1420	94678	0.0661506	1.17947	0.0480319	-0.003	0.099	1.0492	0.997004	1.10407	0.02086	TRUE	Both
Hyperuricemia without signs of gout*	Endocrine/Metab	EM_252.4	351	96591	0.0663611	1.17809	-0.100934	-0.209	0.007	0.903993	0.811395	1.00702	-0.043835	TRUE	Both
Tinnitus	Sense organs	SO_397.1	5139	88579	0.0666384	1.17628	0.0262002	-0.002	0.054	1.02655	0.998002	1.05548	0.0113786	TRUE	Both
Disturbances of skin sensation	Neurological	NS_351	11771	78367	0.0671268	1.1731	0.0181848	-0.001	0.038	1.01835	0.999	1.03873	0.00789754	TRUE	Both
Nonexuadative (dry) age-related macular degeneration	Sense organs	SO_374.511	1098	95655	0.0680738	1.16702	-0.0583712	-0.121	0.004	0.9433	0.886034	1.00401	-0.0253503	TRUE	Both
Hypovolemia	Endocrine/Metab	EM_256.72	404	95636	0.0688379	1.16217	-0.0919256	-0.191	0.007	0.912173	0.826133	1.00702	-0.0399228	TRUE	Both
Anal fissure	Gastrointestinal	GI_530.1	705	95887	0.0691052	1.16049	-0.068682	-0.143	0.005	0.933624	0.866754	1.00501	-0.0298282	TRUE	Both
Syncope and collapse	Symptoms	SS_808	6176	86463	0.0704861	1.1519	0.0233811	-0.002	0.049	1.02366	0.998002	1.05022	0.0101543	TRUE	Both
Pain in hip	Muscloskeletal	MS_713.36	12716	78570	0.0713176	1.1468	0.0177167	-0.002	0.037	1.01787	0.998002	1.03769	0.00769425	TRUE	Both
Atrioventricular block, second degree	Cardiovascular	CV_416.412	273	96728	0.0715623	1.14532	0.105077	-0.009	0.219	1.1108	0.99104	1.24483	0.0456344	TRUE	Both
Type 2 diabetes	Endocrine/Metab	EM_202.2	14153	80324	0.0726538	1.13874	-0.0164618	-0.034	0.002	0.983673	0.966572	1.002	-0.00714926	TRUE	Both
Chondromalacia	Muscloskeletal	MS_728.1	1505	94171	0.0726862	1.13855	0.0451025	-0.004	0.094	1.04614	0.996008	1.09856	0.0195877	TRUE	Both
Candidiasis of skin and nails	Dermatological	DE_660.11	615	95540	0.0727469	1.13819	0.0690286	-0.006	0.144	1.07147	0.994018	1.15488	0.0299787	TRUE	Both
Microscopic hematuria	Genitourinary	GU_593.2	2179	93332	0.0727991	1.13787	0.0380526	-0.004	0.08	1.03879	0.996008	1.08329	0.016526	TRUE	Both
Lack of expected normal physiological development in childhood	Symptoms	SS_849	132	96880	0.0730064	1.13664	0.14368	-0.013	0.301	1.15451	0.987084	1.35121	0.0623995	TRUE	Both
Herediatary connective tissue diseases	Genetic	GE_978.2	389	96693	0.0730859	1.13617	0.0853789	-0.008	0.179	1.08913	0.992032	1.19602	0.0370796	TRUE	Both
Gynecological malignant neoplasms	Neoplasms	CA_106	1737	56621	0.0732268	1.13533	-0.0435159	-0.091	0.004	0.957417	0.913018	1.00401	-0.0188987	TRUE	Female
Rotator cuff tear or rupture	Muscloskeletal	MS_723.2	2661	92844	0.0740272	1.13061	0.0345224	-0.003	0.072	1.03513	0.997004	1.07466	0.0149929	TRUE	Both
Pure hyperglyceridemia	Endocrine/Metab	EM_239.21	2175	93598	0.0742173	1.12949	-0.0385264	-0.081	0.004	0.962206	0.922194	1.00401	-0.0167318	TRUE	Both
Disorders of the gallbladder	Gastrointestinal	GI_550	5365	89136	0.0742268	1.12944	-0.0249736	-0.052	0.002	0.975336	0.949329	1.002	-0.0108459	TRUE	Both
Malposition and malpresentation of fetus	Pregnancy	PP_940	497	57863	0.074697	1.1267	-0.0807399	-0.17	0.008	0.922434	0.843665	1.00803	-0.0350649	TRUE	Female
Diffuse membranous glomerulonephritis	Genitourinary	GU_580.52	66	97113	0.0748452	1.12584	-0.237559	-0.499	0.024	0.78855	0.607137	1.02429	-0.103171	TRUE	Both
Aphagia and dysphagia	Gastrointestinal	GI_512	6925	86616	0.076631	1.1156	0.0218118	-0.002	0.046	1.02205	0.998002	1.04707	0.00947273	TRUE	Both
Toxic polyneuropathy	Neurological	NS_337.3	550	96315	0.0766513	1.11548	-0.0763194	-0.161	0.008	0.92652	0.851292	1.00803	-0.0331451	TRUE	Both
Disorders of pigmentation	Dermatological	DE_674	7870	84529	0.0768517	1.11435	0.0208705	-0.002	0.044	1.02109	0.998002	1.04498	0.00906393	TRUE	Both
Aortic dissection	Cardiovascular	CV_438.41	112	96996	0.0771839	1.11247	0.155853	-0.017	0.329	1.16865	0.983144	1.38958	0.0676859	TRUE	Both
Antiphospholipid syndrome*	Blood/Immune	BI_168.214	179	96930	0.0776847	1.10966	-0.137506	-0.29	0.015	0.871529	0.748264	1.01511	-0.0597179	TRUE	Both
Keratoconus	Sense organs	SO_369.62	117	97030	0.0783153	1.10615	-0.170621	-0.361	0.019	0.843141	0.696979	1.01918	-0.0740998	TRUE	Both
Chondropathies	Muscloskeletal	MS_728	2946	90726	0.0786437	1.10434	0.0324853	-0.004	0.069	1.03302	0.996008	1.07144	0.0141082	TRUE	Both
Carbuncle and furuncle	Dermatological	DE_660.4	470	95903	0.0786878	1.10409	-0.0816763	-0.173	0.009	0.92157	0.841138	1.00904	-0.0354716	TRUE	Both
Abnormality of urination	Genitourinary	GU_594	22286	65754	0.0790614	1.10204	-0.0143065	-0.03	0.002	0.985795	0.970446	1.002	-0.00621324	TRUE	Both
Derangement of meniscus	Muscloskeletal	MS_711.1	1618	94432	0.0797216	1.09842	0.0432978	-0.005	0.092	1.04425	0.995012	1.09636	0.018804	TRUE	Both
Cardiac arrhythmia and conduction disorders	Cardiovascular	CV_416	17106	74386	0.079911	1.09739	0.0155602	-0.002	0.033	1.01568	0.998002	1.03355	0.0067577	TRUE	Both
Polyp of female genital organs	Genitourinary	GU_622	1335	56327	0.0800067	1.09687	0.04729	-0.006	0.1	1.04843	0.994018	1.10517	0.0205378	TRUE	Female
Nerve root and plexus disorders	Neurological	NS_335	677	95793	0.0815235	1.08872	-0.0673632	-0.143	0.008	0.934856	0.866754	1.00803	-0.0292555	TRUE	Both
Pediculosis	Infections	ID_086.1	56	97005	0.0818772	1.08684	-0.247973	-0.527	0.031	0.780381	0.590373	1.03149	-0.107693	TRUE	Both
Other disorders of bone	Muscloskeletal	MS_727	14739	76037	0.0824465	1.08383	0.0174535	-0.002	0.037	1.01761	0.998002	1.03769	0.00757997	TRUE	Both
Nasal congestion*	Respiratory	RE_463.4	1515	92002	0.082472	1.08369	0.0431778	-0.006	0.092	1.04412	0.994018	1.09636	0.0187519	TRUE	Both
Diseases of the jaws	Muscloskeletal	MS_734	2349	92184	0.0833892	1.07889	0.0352669	-0.005	0.075	1.0359	0.995012	1.07788	0.0153162	TRUE	Both
Benign neoplasm of the digestive organs	Neoplasms	CA_136	16192	74627	0.0838681	1.0764	0.0162074	-0.002	0.035	1.01634	0.998002	1.03562	0.00703878	TRUE	Both
Disorders of plasma-protein metabolism, NEC	Endocrine/Metab	EM_248	541	95633	0.084361	1.07386	-0.0750255	-0.16	0.01	0.92772	0.852144	1.01005	-0.0325832	TRUE	Both
Obstructive hydrocephalus	Neurological	NS_344.12	103	97042	0.0846189	1.07253	0.155799	-0.021	0.333	1.16859	0.979219	1.39515	0.0676625	TRUE	Both
Influenza virus	Infections	ID_061	1440	92928	0.085205	1.06954	-0.0452869	-0.097	0.006	0.955723	0.907556	1.00602	-0.0196679	TRUE	Both
Hernia	Gastrointestinal	GI_520	9744	82061	0.0856784	1.06713	0.0185601	-0.003	0.04	1.01873	0.997004	1.04081	0.00806054	TRUE	Both
Calcium deposits in tendon and bursa	Muscloskeletal	MS_721.4	430	96287	0.0858878	1.06607	-0.0842403	-0.18	0.012	0.91921	0.83527	1.01207	-0.0365851	TRUE	Both
Abnormal results of function study of kidney	Genitourinary	GU_588.2	434	96075	0.0874849	1.05807	-0.0833873	-0.179	0.012	0.919995	0.836106	1.01207	-0.0362146	TRUE	Both
Hereditary corneal dystrophies	Genetic	GE_974.2	383	96627	0.087851	1.05625	0.0841198	-0.012	0.181	1.08776	0.988072	1.19842	0.0365328	TRUE	Both
Hypertrophic obstructive cardiomyopathy	Cardiovascular	CV_414.11	129	97018	0.0884549	1.05328	0.14054	-0.021	0.302	1.1509	0.979219	1.35256	0.0610359	TRUE	Both
Cytology and pathology findings	Symptoms	SS_835	4505	87415	0.0886335	1.0524	-0.0266032	-0.057	0.004	0.973748	0.944594	1.00401	-0.0115536	TRUE	Both
Metabolic syndrome [Dysmetabolic syndrome X]	Endocrine/Metab	EM_203	959	95636	0.0894548	1.0484	0.052776	-0.008	0.114	1.05419	0.992032	1.12075	0.0229203	TRUE	Both
Deep vein thrombosis [DVT]	Cardiovascular	CV_440.11	2599	93636	0.0905024	1.04334	-0.0334273	-0.072	0.005	0.967125	0.930531	1.00501	-0.0145173	TRUE	Both
Gastrointestinal hemorrhage	Gastrointestinal	GI_557	7001	85515	0.0906615	1.04258	0.0208463	-0.003	0.045	1.02107	0.997004	1.04603	0.00905342	TRUE	Both
Palpitations	Cardiovascular	CV_417.1	9184	82866	0.0907283	1.04226	0.0185929	-0.003	0.04	1.01877	0.997004	1.04081	0.00807481	TRUE	Both
Herpes simplex	Infections	ID_052.1	2878	92178	0.0910338	1.0408	0.0310377	-0.005	0.067	1.03152	0.995012	1.0693	0.0134795	TRUE	Both
Eyelid retraction	Sense organs	SO_361.5	97	97033	0.0914951	1.0386	-0.186267	-0.403	0.03	0.830052	0.668312	1.03045	-0.0808946	TRUE	Both
Acute kidney failure	Genitourinary	GU_582.1	4931	89668	0.0917187	1.03754	-0.0245751	-0.053	0.004	0.975724	0.94838	1.00401	-0.0106728	TRUE	Both
Other respiratory disorders	Respiratory	RE_486	4214	88362	0.0919051	1.03666	-0.0268133	-0.058	0.004	0.973543	0.94365	1.00401	-0.0116449	TRUE	Both
Dystrophy of female genital tract	Genitourinary	GU_624.1	215	58551	0.0919589	1.03641	-0.118164	-0.256	0.019	0.888551	0.774142	1.01918	-0.0513178	TRUE	Female
Anodontia	Gastrointestinal	GI_500.1	57	97051	0.0927656	1.03261	0.20178	-0.033	0.437	1.22358	0.967539	1.54806	0.0876318	TRUE	Both
Abnormal weight loss and underweight	Endocrine/Metab	EM_230.2	3106	91547	0.0931693	1.03073	0.0298209	-0.005	0.065	1.03027	0.995012	1.06716	0.012951	TRUE	Both
Sudden idiopathic hearing loss	Sense organs	SO_396.5	264	96742	0.0932912	1.03016	0.0977011	-0.016	0.212	1.10263	0.984127	1.23615	0.0424311	TRUE	Both
Frequency of urination and polyuria	Genitourinary	GU_594.4	8938	81954	0.0935675	1.02888	-0.0192855	-0.042	0.003	0.980899	0.95887	1.003	-0.00837558	TRUE	Both
Myopia	Sense organs	SO_387.2	6241	88197	0.0940297	1.02674	-0.0232474	-0.05	0.004	0.977021	0.951229	1.00401	-0.0100962	TRUE	Both
Pelvic inflammatory disease (PID)	Genitourinary	GU_614.3	335	58259	0.094374	1.02515	-0.092124	-0.2	0.016	0.911992	0.818731	1.01613	-0.040009	TRUE	Female
Diffuse goiter	Endocrine/Metab	EM_200.21	884	95872	0.0947369	1.02348	-0.0566231	-0.123	0.01	0.94495	0.884264	1.01005	-0.0245911	TRUE	Both
Aspiration pneumonia	Respiratory	RE_478	594	95863	0.0950058	1.02225	-0.0688915	-0.15	0.012	0.933428	0.860708	1.01207	-0.0299192	TRUE	Both
Superior glenoid labrum lesion	Muscloskeletal	MS_741.13	374	96268	0.0951679	1.02151	-0.0867236	-0.189	0.015	0.916931	0.827787	1.01511	-0.0376636	TRUE	Both
Pancytopenia	Blood/Immune	BI_162.8	668	96086	0.0955337	1.01984	0.0618312	-0.011	0.135	1.06378	0.98906	1.14454	0.0268529	TRUE	Both
Lipoma of skin subcutaneous tissue	Neoplasms	CA_139.53	1139	94748	0.0957001	1.01909	-0.0497992	-0.108	0.009	0.95142	0.897628	1.00904	-0.0216275	TRUE	Both
Disturbances of salivary secretion	Gastrointestinal	GI_506.5	879	95261	0.0960878	1.01733	-0.056716	-0.124	0.01	0.944862	0.88338	1.01005	-0.0246315	TRUE	Both
Systolic heart failure	Cardiovascular	CV_424.2	2145	94317	0.0969681	1.01337	0.0353661	-0.006	0.077	1.036	0.994018	1.08004	0.0153593	TRUE	Both
Hypertrophy of uterus	Genitourinary	GU_616.2	166	58479	0.097335	1.01173	0.120694	-0.022	0.263	1.12828	0.97824	1.30083	0.0524167	TRUE	Female
Atrial premature depolarization [Supraventricular premature beats]	Cardiovascular	CV_416.51	787	95168	0.0982536	1.00765	0.0572934	-0.011	0.125	1.05897	0.98906	1.13315	0.0248822	TRUE	Both
Acquired deformities of limbs	Muscloskeletal	MS_710	4432	90113	0.0982624	1.00761	0.0250809	-0.005	0.055	1.0254	0.995012	1.05654	0.0108925	TRUE	Both
Systemic inflammatory response syndrome	Infections	ID_092.1	334	96296	0.0983384	1.00728	-0.0907126	-0.198	0.017	0.91328	0.82037	1.01715	-0.039396	TRUE	Both
Qualitative platelet defects	Blood/Immune	BI_169.2	90	97005	0.0987896	1.00529	0.161535	-0.03	0.353	1.17531	0.970446	1.42333	0.0701537	TRUE	Both
Allergy	Symptoms	SS_840	22973	64052	0.0991863	1.00355	0.0129086	-0.002	0.028	1.01299	0.998002	1.0284	0.00560612	TRUE	Both
Vitreous degeneration	Sense organs	SO_376.1	4140	91207	0.0996032	1.00173	0.0268296	-0.005	0.059	1.02719	0.995012	1.06078	0.011652	TRUE	Both
Disorders of calcium metabolism	Endocrine/Metab	EM_247.5	2768	92209	0.099759	1.00105	-0.0317563	-0.07	0.006	0.968743	0.932394	1.00602	-0.0137916	TRUE	Both
Rheumatoid arthritis with rheumatoid factor*	Muscloskeletal	MS_705.12	765	96292	0.0998304	1.00074	0.0572784	-0.011	0.125	1.05895	0.98906	1.13315	0.0248757	TRUE	Both
Age-related macular degeneration	Sense organs	SO_374.51	1448	95148	0.10016	0.999306	-0.045965	-0.101	0.009	0.955075	0.903933	1.00904	-0.0199624	TRUE	Both
Anomalies of dental arch relationship	Muscloskeletal	MS_733.2	115	96881	0.100903	0.996094	0.140668	-0.027	0.309	1.15104	0.973361	1.36206	0.0610914	TRUE	Both
Gross hematuria	Genitourinary	GU_593.1	1865	94159	0.101156	0.995008	0.0376406	-0.007	0.083	1.03836	0.993024	1.08654	0.0163471	TRUE	Both
Ehler's Danlos syndrome	Genetic	GE_978.22	334	96770	0.101184	0.994889	0.0842513	-0.016	0.185	1.0879	0.984127	1.20322	0.0365899	TRUE	Both
Malignant neoplam of the bone and/or cartilage	Neoplasms	CA_104.1	199	96789	0.102085	0.991039	0.108954	-0.022	0.24	1.11511	0.97824	1.27125	0.0473183	TRUE	Both
Gastrointestinal obstruction	Gastrointestinal	GI_514	3112	91317	0.102233	0.990409	0.0290436	-0.006	0.064	1.02947	0.994018	1.06609	0.0126135	TRUE	Both
Contractures	Muscloskeletal	MS_719.9	833	95535	0.104446	0.98111	0.0540872	-0.011	0.119	1.05558	0.98906	1.12637	0.0234898	TRUE	Both
Endometriosis	Genitourinary	GU_615	1285	56637	0.104615	0.980405	0.0443012	-0.009	0.098	1.0453	0.99104	1.10296	0.0192397	TRUE	Female
Genetic torsion dystonia	Genetic	GE_972.7	61	97095	0.105206	0.977958	0.188329	-0.04	0.416	1.20723	0.960789	1.51589	0.08179	TRUE	Both
Other symptoms involving nervous system	Neurological	NS_350	2469	92320	0.105298	0.977579	0.0319572	-0.007	0.071	1.03247	0.993024	1.07358	0.0138788	TRUE	Both
Retinoschisis and retinal cysts	Sense organs	SO_374.2	100	97053	0.105638	0.976179	0.150868	-0.032	0.334	1.16284	0.968507	1.39654	0.0655213	TRUE	Both
Temporomandibular joint disorders	Muscloskeletal	MS_734.6	1450	94104	0.106122	0.974196	0.0414361	-0.009	0.092	1.04231	0.99104	1.09636	0.0179955	TRUE	Both
Atypical face pain	Neurological	NS_334.12	191	96769	0.106291	0.973503	0.109273	-0.023	0.242	1.11547	0.977262	1.27379	0.0474565	TRUE	Both
Sudden or transient visual loss	Sense organs	SO_386.8	200	96757	0.106453	0.972844	0.108278	-0.023	0.24	1.11436	0.977262	1.27125	0.0470247	TRUE	Both
Endocrine, nutritional and metabolic diseases complicating pregnancy	Pregnancy	PP_922	425	58232	0.106548	0.972455	-0.0787151	-0.174	0.017	0.924303	0.840297	1.01715	-0.0341856	TRUE	Female
Flushing	Dermatological	DE_679.3	1333	94512	0.107224	0.969707	0.0428192	-0.009	0.095	1.04375	0.99104	1.09966	0.0185961	TRUE	Both
Idiopathic orofacial dystonia	Neurological	NS_324.315	61	97105	0.107488	0.968638	0.189416	-0.041	0.42	1.20854	0.959829	1.52196	0.0822623	TRUE	Both
Melanocytic nevi*	Neoplasms	CA_138.2	8360	82854	0.10751	0.96855	0.0182956	-0.004	0.041	1.01846	0.996008	1.04185	0.00794569	TRUE	Both
Other mental and behavioral problems	Mental	MB_283	3112	89974	0.107758	0.967549	0.0281578	-0.006	0.062	1.02856	0.994018	1.06396	0.0122288	TRUE	Both
Nonspecific abnormal results of function study of liver	Gastrointestinal	GI_545	1794	93723	0.109005	0.962555	-0.0379036	-0.084	0.008	0.962806	0.919431	1.00803	-0.0164613	TRUE	Both
Oligohydramnios	Pregnancy	PP_920.2	83	58776	0.109697	0.959805	0.161943	-0.036	0.36	1.17579	0.96464	1.43333	0.0703311	TRUE	Female
Genetic diseases of the immune system	Genetic	GE_969	81	97029	0.109845	0.95922	-0.189176	-0.421	0.043	0.82764	0.65639	1.04394	-0.0821583	TRUE	Both
Myositis	Muscloskeletal	MS_700.41	290	96522	0.109869	0.959126	-0.0953	-0.212	0.022	0.9091	0.808965	1.02224	-0.0413883	TRUE	Both
Coronary atherosclerosis due to calcified coronary lesion	Cardiovascular	CV_404.23	475	96235	0.110186	0.957874	0.0710826	-0.016	0.158	1.07367	0.984127	1.17117	0.0308708	TRUE	Both
Kyphosis	Muscloskeletal	MS_714.1	400	96241	0.110236	0.957678	-0.0812187	-0.181	0.018	0.921992	0.834435	1.01816	-0.0352728	TRUE	Both
Squamous blepharitis	Sense organs	SO_360.42	413	96690	0.110456	0.956812	-0.0807	-0.18	0.018	0.92247	0.83527	1.01816	-0.0350476	TRUE	Both
Chronic nephritic syndrome	Genitourinary	GU_580.2	102	97015	0.110952	0.954865	-0.164474	-0.367	0.038	0.84834	0.69281	1.03873	-0.07143	TRUE	Both
Familial hypercholesterolemia*	Genetic	GE_965.4	184	96871	0.111079	0.95437	0.110715	-0.025	0.247	1.11708	0.97531	1.28018	0.0480827	TRUE	Both
Congenital malformations of spine	Congenital	CM_769	462	96132	0.111896	0.951186	-0.0749793	-0.167	0.017	0.927763	0.8462	1.01715	-0.0325631	TRUE	Both
Disorders of uterus, except cervix	Genitourinary	GU_616	1055	56301	0.112184	0.95007	0.0480792	-0.011	0.107	1.04925	0.98906	1.11293	0.0208805	TRUE	Female
Abnormal findings on examination of blood	Symptoms	SS_829	7875	82380	0.113261	0.94592	-0.0186684	-0.042	0.004	0.981505	0.95887	1.00401	-0.00810757	TRUE	Both
Dislocation of jaw	Muscloskeletal	MS_740.1	91	96919	0.114155	0.942507	0.152251	-0.037	0.341	1.16445	0.963676	1.40635	0.066122	TRUE	Both
Hemoglobinopathies	Genetic	GE_970	376	96460	0.114833	0.939933	-0.0837056	-0.188	0.02	0.919702	0.828615	1.0202	-0.0363529	TRUE	Both
Polymyositis	Muscloskeletal	MS_700.43	94	97062	0.114878	0.939761	-0.171732	-0.385	0.042	0.842205	0.680451	1.04289	-0.0745822	TRUE	Both
Stroke	Cardiovascular	CV_431.1	2938	93095	0.115735	0.936535	0.0289319	-0.007	0.065	1.02935	0.993024	1.06716	0.012565	TRUE	Both
Esophageal obstruction (Stricture and stenosis of esophagus)	Gastrointestinal	GI_514.1	894	95312	0.115886	0.935969	0.0510232	-0.013	0.115	1.05235	0.987084	1.12187	0.0221591	TRUE	Both
Hereditary hemolytic anemias	Genetic	GE_970.6	72	97020	0.115941	0.935761	-0.195381	-0.439	0.048	0.822521	0.644681	1.04917	-0.084853	TRUE	Both
Hemorrhage of rectum and anus	Gastrointestinal	GI_557.8	3154	90791	0.116194	0.934816	0.0278487	-0.007	0.063	1.02824	0.993024	1.06503	0.0120945	TRUE	Both
Pre-existing diabetes mellitus in pregnancy*	Pregnancy	PP_909.2	83	58862	0.117397	0.930342	-0.178511	-0.402	0.045	0.836514	0.668981	1.04603	-0.0775265	TRUE	Female
Cytomegalovirus [CMV]	Infections	ID_052.5	186	96931	0.117528	0.92986	-0.116855	-0.263	0.029	0.889714	0.768742	1.02942	-0.0507496	TRUE	Both
Viral enteritis	Gastrointestinal	GI_526.2	376	95569	0.117937	0.928349	-0.0808167	-0.182	0.02	0.922363	0.833601	1.0202	-0.0350982	TRUE	Both
Mood [affective] disorders	Mental	MB_286	26872	64390	0.118149	0.92757	0.0113345	-0.003	0.026	1.0114	0.997004	1.02634	0.00492251	TRUE	Both
Overactive bladder	Genitourinary	GU_596.2	1460	94805	0.119576	0.922356	0.039961	-0.01	0.09	1.04077	0.99005	1.09417	0.0173549	TRUE	Both
Disorders of carbohydrate metabolism	Genetic	GE_964	56	97094	0.119915	0.921128	-0.220331	-0.498	0.057	0.802254	0.607745	1.05866	-0.0956884	TRUE	Both
Primary thrombophilia	Blood/Immune	BI_168.21	1118	95629	0.120425	0.919283	-0.0464142	-0.105	0.012	0.954646	0.900325	1.01207	-0.0201575	TRUE	Both
Hyperhidrosis	Dermatological	DE_685.8	1610	93456	0.120501	0.919011	-0.0386794	-0.088	0.01	0.962059	0.915761	1.01005	-0.0167983	TRUE	Both
Pleurodynia*	Symptoms	SS_800.11	1037	93280	0.120868	0.91769	-0.0481851	-0.109	0.013	0.952957	0.89673	1.01308	-0.0209265	TRUE	Both
Stricture and stenosis of cervix	Genitourinary	GU_617.3	162	58577	0.12103	0.917107	0.114242	-0.03	0.259	1.12102	0.970446	1.29563	0.0496146	TRUE	Female
Malignant neoplasm of stomach	Neoplasms	CA_101.2	133	96947	0.121972	0.913739	-0.140745	-0.319	0.038	0.868711	0.726876	1.03873	-0.0611248	TRUE	Both
Graves' disease [Toxic diffuse goiter]	Endocrine/Metab	EM_200.31	637	96330	0.122333	0.912458	-0.0618615	-0.14	0.017	0.940013	0.869358	1.01715	-0.0268661	TRUE	Both
Osteomyelitis	Muscloskeletal	MS_701.1	1191	95558	0.123129	0.909639	0.0431167	-0.012	0.098	1.04406	0.988072	1.10296	0.0187254	TRUE	Both
Chest pain on breathing	Symptoms	SS_800.1	2459	90307	0.12318	0.909458	-0.0315835	-0.072	0.009	0.96891	0.930531	1.00904	-0.0137166	TRUE	Both
Prurigo	Dermatological	DE_668.6	269	96433	0.123596	0.907996	0.0890411	-0.024	0.202	1.09313	0.976286	1.22385	0.0386701	TRUE	Both
Streptococcus B carrier	Pregnancy	PP_916.4	358	58037	0.123881	0.906994	0.0772672	-0.021	0.176	1.08033	0.979219	1.19244	0.0335567	TRUE	Female
Cardiac murmurs	Cardiovascular	CV_423.1	2791	92335	0.124181	0.905946	0.0291067	-0.008	0.066	1.02953	0.992032	1.06823	0.0126409	TRUE	Both
Acute bronchiolitis	Respiratory	RE_470	155	96729	0.125625	0.900925	-0.126894	-0.289	0.035	0.880827	0.749012	1.03562	-0.0551093	TRUE	Both
Combined systolic and diastolic heart failure	Cardiovascular	CV_424.4	798	95936	0.125711	0.900627	0.052616	-0.015	0.12	1.05402	0.985112	1.1275	0.0228508	TRUE	Both
Pulmonary valve disorders	Cardiovascular	CV_413.4	196	96383	0.125838	0.900187	0.103181	-0.029	0.235	1.10869	0.971416	1.26491	0.0448108	TRUE	Both
Other diseases of spinal cord	Neurological	NS_348	1826	94004	0.12619	0.898975	0.0351393	-0.01	0.08	1.03576	0.99005	1.08329	0.0152608	TRUE	Both
Premenstrual dysphoric disorder	Mental	MB_286.3	508	58065	0.126866	0.896655	0.0652157	-0.019	0.149	1.06739	0.981179	1.16067	0.0283228	TRUE	Female
Retrovirus	Infections	ID_057	632	96443	0.127458	0.894632	0.0577464	-0.017	0.132	1.05945	0.983144	1.14111	0.0250789	TRUE	Both
Ischemia and infarction of kidney	Genitourinary	GU_586.3	58	97083	0.12803	0.892689	0.183156	-0.053	0.419	1.201	0.94838	1.52044	0.0795434	TRUE	Both
Human immunodeficiency virus	Infections	ID_057.1	629	96451	0.128217	0.892055	0.057749	-0.017	0.132	1.05945	0.983144	1.14111	0.0250801	TRUE	Both
Nystagmus	Sense organs	SO_383.1	165	96820	0.128957	0.889554	0.110627	-0.032	0.253	1.11698	0.968507	1.28788	0.0480448	TRUE	Both
Blepharospasm	Neurological	NS_324.316	105	96971	0.128997	0.889422	0.13774	-0.04	0.316	1.14768	0.960789	1.37163	0.0598195	TRUE	Both
Congenital malformations of endocrine glands	Congenital	CM_772.1	56	97090	0.129308	0.888374	0.186408	-0.054	0.427	1.20491	0.947432	1.53265	0.0809561	TRUE	Both
Sialolithiasis	Gastrointestinal	GI_506.4	76	97015	0.129749	0.886897	-0.18451	-0.423	0.054	0.831512	0.655079	1.05548	-0.0801315	TRUE	Both
Abnormal cardiac sounds	Cardiovascular	CV_423	2897	92171	0.130554	0.88421	0.0281384	-0.008	0.065	1.02854	0.992032	1.06716	0.0122204	TRUE	Both
Aggressive periodontitis	Gastrointestinal	GI_504.31	51	96992	0.13079	0.883425	-0.223936	-0.514	0.067	0.799366	0.598098	1.0693	-0.0972541	TRUE	Both
Gingival recession	Gastrointestinal	GI_504.2	182	96876	0.131208	0.88204	0.105875	-0.032	0.243	1.11168	0.968507	1.27507	0.0459811	TRUE	Both
Floppy iris syndrome	Sense organs	SO_370.6	50	97066	0.131236	0.881947	0.200856	-0.06	0.462	1.22245	0.941765	1.58725	0.0872306	FALSE	Both
Anisocoria	Sense organs	SO_384.1	153	96863	0.132016	0.879374	0.113005	-0.034	0.26	1.11964	0.966572	1.29693	0.0490774	TRUE	Both
Disturbances in tooth eruption	Gastrointestinal	GI_500.4	465	96081	0.132043	0.879284	-0.0715505	-0.165	0.022	0.930949	0.847894	1.02224	-0.031074	TRUE	Both
Homicidal ideations	Mental	MB_309.8	128	96916	0.132283	0.878497	0.122105	-0.037	0.281	1.12987	0.963676	1.32445	0.0530296	TRUE	Both
Benign neoplasm of the thoracic and respiratory organs	Neoplasms	CA_137	85	97021	0.134247	0.872095	0.151759	-0.047	0.35	1.16388	0.954087	1.41907	0.0659082	TRUE	Both
Corneal deposits	Sense organs	SO_369.15	52	97119	0.134271	0.872018	-0.221866	-0.512	0.069	0.801022	0.599296	1.07144	-0.0963553	FALSE	Both
Genetic disorders of vitamin and mineral metabolism	Genetic	GE_967	213	96908	0.134747	0.870481	-0.10374	-0.24	0.032	0.90146	0.786628	1.03252	-0.0450537	TRUE	Both
Malignant neoplasm of the skin	Neoplasms	CA_103	12477	79792	0.134956	0.869809	0.0149253	-0.005	0.034	1.01504	0.995012	1.03458	0.00648197	TRUE	Both
Cutaneous cyst	Dermatological	DE_682.1	4491	88765	0.135165	0.869136	0.0230724	-0.007	0.053	1.02334	0.993024	1.05443	0.0100202	TRUE	Both
Benign neoplasm of the liver and intrahepatic bile ducts	Neoplasms	CA_136.6	85	97033	0.135576	0.867817	0.15	-0.047	0.347	1.16183	0.954087	1.41482	0.0651441	TRUE	Both
Abnormal level of blood mineral*	Symptoms	SS_829.2	401	96235	0.13627	0.865599	-0.074581	-0.173	0.024	0.928132	0.841138	1.02429	-0.0323901	TRUE	Both
Osteoarthritis	Muscloskeletal	MS_708	26032	63417	0.137142	0.862829	-0.0122107	-0.028	0.004	0.987864	0.972388	1.00401	-0.00530303	TRUE	Both
Vulvodynia	Genitourinary	GU_625.3	135	58765	0.137304	0.862317	-0.131173	-0.304	0.042	0.877066	0.737861	1.04289	-0.0569679	TRUE	Female
Metabolic encephalopathy	Neurological	NS_345.2	404	96200	0.137773	0.860837	0.0699614	-0.022	0.162	1.07247	0.97824	1.17586	0.0303838	TRUE	Both
Foot drop (acquired)*	Muscloskeletal	MS_710.44	557	96317	0.138792	0.857637	0.0602966	-0.02	0.14	1.06215	0.980199	1.15027	0.0261865	TRUE	Both
Heterophoria	Sense organs	SO_381.8	189	96790	0.138864	0.857411	0.102192	-0.033	0.238	1.1076	0.967539	1.26871	0.0443814	TRUE	Both
Posttraumatic stress disorder	Mental	MB_290.1	3777	92265	0.138975	0.857063	0.0236625	-0.008	0.055	1.02394	0.992032	1.05654	0.0102765	TRUE	Both
Papilledema	Sense organs	SO_380.21	167	96935	0.139351	0.855891	-0.116353	-0.271	0.038	0.890161	0.762616	1.03873	-0.0505314	TRUE	Both
Hallux rigidus	Muscloskeletal	MS_709.22	769	95945	0.13996	0.853995	-0.0537887	-0.125	0.018	0.947632	0.882497	1.01816	-0.0233601	TRUE	Both
Esotropia	Sense organs	SO_381.3	328	96685	0.140349	0.852791	-0.0827257	-0.193	0.027	0.920604	0.824482	1.02737	-0.0359273	TRUE	Both
Ectopic pregnancy	Pregnancy	PP_901.1	169	58706	0.142364	0.846598	-0.114174	-0.267	0.038	0.892102	0.765673	1.03873	-0.0495853	TRUE	Female
Malignant neoplasm of the pituitary gland and craniopharyngeal duct	Neoplasms	CA_110.4	90	97063	0.142457	0.846317	-0.161564	-0.377	0.054	0.850812	0.685916	1.05548	-0.0701665	TRUE	Both
Encephalopathy	Neurological	NS_345	1509	94525	0.143096	0.844372	0.0364642	-0.012	0.085	1.03714	0.988072	1.08872	0.0158362	TRUE	Both
Flatulence, eructation, and gas pain	Gastrointestinal	GI_529.2	3895	90035	0.143223	0.843988	-0.0239083	-0.056	0.008	0.976375	0.945539	1.00803	-0.0103833	TRUE	Both
Allergic dermatitis of eyelid	Sense organs	SO_360.53	137	96916	0.144379	0.840497	0.118209	-0.041	0.277	1.12548	0.959829	1.31917	0.0513374	TRUE	Both
Alcoholic hepatitis	Gastrointestinal	GI_540.4	174	96881	0.144457	0.840261	-0.11117	-0.26	0.038	0.894786	0.771052	1.03873	-0.0482806	TRUE	Both
Disorders of intestinal carbohydrate absorption	Endocrine/Metab	EM_252.51	887	95530	0.145794	0.836261	-0.0496325	-0.117	0.017	0.951579	0.889585	1.01715	-0.0215551	TRUE	Both
Meibomian gland dysfunction of eyelid*	Sense organs	SO_362.8	1322	95521	0.146674	0.833646	0.0393948	-0.014	0.093	1.04018	0.986098	1.09746	0.0171089	TRUE	Both
Gastroparesis	Gastrointestinal	GI_516.4	919	95883	0.147208	0.832068	-0.0474004	-0.111	0.017	0.953705	0.894939	1.01715	-0.0205857	TRUE	Both
Benign neoplams of the bone and/or cartilage	Neoplasms	CA_139.1	248	96654	0.147241	0.831971	0.0870257	-0.031	0.205	1.09092	0.969476	1.22753	0.0377948	TRUE	Both
Hyper-coagulability	Blood/Immune	BI_168.2	1202	95391	0.147681	0.830677	-0.0416629	-0.098	0.015	0.959193	0.906649	1.01511	-0.0180939	TRUE	Both
Inflammation of orbit	Sense organs	SO_367.4	81	97029	0.147839	0.830211	0.148672	-0.053	0.35	1.16029	0.94838	1.41907	0.0645673	TRUE	Both
Carcinoid tumor of the bronchus and lung	Neoplasms	CA_114.42	86	97090	0.148381	0.828623	-0.16556	-0.39	0.059	0.847419	0.677057	1.06078	-0.0719016	TRUE	Both
Solitary pulmonary nodule	Respiratory	RE_495.1	4499	90081	0.149164	0.826336	-0.0221572	-0.052	0.008	0.978087	0.949329	1.00803	-0.00962273	TRUE	Both
Sprains and strains	Muscloskeletal	MS_741	14535	73500	0.150659	0.822004	0.0139088	-0.005	0.033	1.01401	0.995012	1.03355	0.00604053	TRUE	Both
Blepharoconjunctivitis	Sense organs	SO_367.13	87	96922	0.152092	0.817894	-0.16154	-0.383	0.06	0.850832	0.681813	1.06184	-0.070156	TRUE	Both
Benign neoplasm of the pituitary gland and craniopharyngeal duct	Neoplasms	CA_149.4	470	96616	0.152142	0.817752	-0.0664601	-0.157	0.025	0.9357	0.854704	1.02532	-0.0288633	TRUE	Both
Joint derangements and related disorders	Muscloskeletal	MS_712	3516	90508	0.152264	0.817402	0.0240419	-0.009	0.057	1.02433	0.99104	1.05866	0.0104413	TRUE	Both
Pediculosis, acariasis and other infestations	Infections	ID_086	314	96224	0.152268	0.81739	-0.0805026	-0.191	0.03	0.922652	0.826133	1.03045	-0.0349618	TRUE	Both
Anomalies of pupillary function	Sense organs	SO_384	296	96527	0.152619	0.816392	0.0787088	-0.029	0.187	1.08189	0.971416	1.20563	0.0341828	TRUE	Both
Sebaceous cyst [Epidermal cyst]	Dermatological	DE_682.11	4303	88966	0.152664	0.816263	0.0225546	-0.008	0.053	1.02281	0.992032	1.05443	0.00979532	TRUE	Both
Lyme disease	Infections	ID_020.1	652	95848	0.152713	0.816123	0.0541107	-0.02	0.128	1.0556	0.980199	1.13655	0.0235	TRUE	Both
Xanthelasma of eyelid	Sense organs	SO_362.1	57	97095	0.152953	0.815443	-0.203429	-0.482	0.076	0.815928	0.617547	1.07896	-0.0883483	TRUE	Both
Hemorrhagic stroke	Cardiovascular	CV_431.12	463	96395	0.153504	0.813881	0.0637974	-0.024	0.151	1.06588	0.976286	1.163	0.0277069	TRUE	Both
Complex regional pain syndrome	Neurological	NS_343.3	317	96715	0.155544	0.808146	0.0755058	-0.029	0.18	1.07843	0.971416	1.19722	0.0327917	TRUE	Both
Sprains and strains of hip and thigh	Muscloskeletal	MS_741.4	689	95527	0.15602	0.806819	0.0519991	-0.02	0.124	1.05337	0.980199	1.13202	0.0225829	TRUE	Both
Kidney transplant	Symptoms	SS_847.2	419	96660	0.156305	0.806028	-0.0695061	-0.166	0.027	0.932854	0.847046	1.02737	-0.0301861	TRUE	Both
Acantholytic Disorders*	Dermatological	DE_663.6	118	96923	0.156556	0.80533	0.124112	-0.048	0.296	1.13214	0.953134	1.34447	0.0539011	TRUE	Both
Bronchiectasis	Respiratory	RE_476	899	95732	0.157173	0.803622	-0.0479645	-0.114	0.018	0.953168	0.892258	1.01816	-0.0208307	TRUE	Both
Deviated nasal septum	Respiratory	RE_471.2	2601	92580	0.157911	0.801588	-0.0279777	-0.067	0.011	0.97241	0.935195	1.01106	-0.0121506	TRUE	Both
Atopic dermatitis	Dermatological	DE_668.1	1049	94716	0.158988	0.798635	0.0421693	-0.017	0.101	1.04307	0.983144	1.10628	0.0183139	TRUE	Both
Preterm labor with preterm delivery	Pregnancy	PP_903.1	148	58496	0.160815	0.793672	-0.117547	-0.282	0.047	0.889099	0.754274	1.04812	-0.05105	TRUE	Female
Benign neoplasm of the heart, mediastinum, thymus, and pleura	Neoplasms	CA_137.5	61	97097	0.160833	0.793626	0.16638	-0.066	0.399	1.18102	0.936131	1.49033	0.0722579	TRUE	Both
Morphologic lesions in glomerular diseases	Genitourinary	GU_580.5	466	96363	0.160908	0.793421	-0.0650949	-0.156	0.026	0.936979	0.855559	1.02634	-0.0282703	TRUE	Both
Other genetic disesaes	Genetic	GE_981	134	96984	0.162856	0.788195	-0.123139	-0.296	0.05	0.88414	0.743787	1.05127	-0.0534788	TRUE	Both
Myelitis	Neurological	NS_321.2	121	97037	0.163159	0.787389	0.118755	-0.048	0.286	1.12609	0.953134	1.33109	0.0515746	TRUE	Both
Glomerular diseases	Genitourinary	GU_580	705	96004	0.163394	0.786765	-0.0524905	-0.126	0.021	0.948863	0.881615	1.02122	-0.0227963	TRUE	Both
Myoclonus	Neurological	NS_324.35	249	96705	0.164149	0.784762	-0.0891235	-0.215	0.036	0.914733	0.806541	1.03666	-0.0387059	TRUE	Both
Chronic migraine without aura	Neurological	NS_331.64	1681	94897	0.165347	0.781603	0.0327379	-0.014	0.079	1.03328	0.986098	1.0822	0.0142179	TRUE	Both
Obstruction of bile duct	Gastrointestinal	GI_552.2	319	96633	0.165614	0.780903	-0.0783025	-0.189	0.032	0.924685	0.827787	1.03252	-0.0340063	TRUE	Both
Chronic bronchitis	Respiratory	RE_469.2	889	95512	0.165709	0.780653	-0.0465946	-0.112	0.019	0.954474	0.894044	1.01918	-0.0202358	TRUE	Both
Fibrosis and cirrhosis of liver	Gastrointestinal	GI_542.1	1420	95246	0.166003	0.779885	-0.0366052	-0.088	0.015	0.964057	0.915761	1.01511	-0.0158974	TRUE	Both
Renal osteodystrophy	Genitourinary	GU_588.11	115	97025	0.166295	0.779122	-0.134037	-0.324	0.056	0.874557	0.72325	1.0576	-0.0582117	TRUE	Both
Congenital malformations of the urinary system	Congenital	CM_761	1002	95343	0.166509	0.778562	0.0425197	-0.018	0.103	1.04344	0.982161	1.10849	0.0184661	TRUE	Both
Narcolepsy	Neurological	NS_333.7	302	96752	0.167098	0.777027	0.0745419	-0.031	0.18	1.07739	0.969476	1.19722	0.0323731	TRUE	Both
Diffuse large B-cell lymphoma*	Neoplasms	CA_122.22	200	96946	0.167195	0.776777	0.0936073	-0.039	0.226	1.09813	0.961751	1.25358	0.0406531	TRUE	Both
Allergy to analgesic agent	Symptoms	SS_840.64	547	95882	0.167366	0.776333	0.0563605	-0.024	0.136	1.05798	0.976286	1.14568	0.0244771	TRUE	Both
Generalized edema*	Symptoms	SS_812.1	230	96499	0.167529	0.77591	0.086161	-0.036	0.209	1.08998	0.96464	1.23244	0.0374192	TRUE	Both
Chronic obstructive pulmonary disease [COPD]	Respiratory	RE_474	7074	87495	0.167882	0.774995	-0.017076	-0.041	0.007	0.983069	0.959829	1.00702	-0.00741603	TRUE	Both
Acute vascular insufficiency of intestine	Gastrointestinal	GI_517.1	112	96940	0.168296	0.773927	0.121998	-0.052	0.296	1.12975	0.949329	1.34447	0.052983	TRUE	Both
Congenital malformations of respiratory system	Congenital	CM_762	74	97026	0.168712	0.772853	-0.167043	-0.405	0.071	0.846163	0.666977	1.07358	-0.0725458	TRUE	Both
Cyst and pseudocyst of pancreas	Gastrointestinal	GI_554.2	862	95999	0.169041	0.772008	0.0457986	-0.019	0.111	1.04686	0.981179	1.11739	0.0198901	TRUE	Both
Hypoplasia of jaw	Muscloskeletal	MS_733.12	63	97073	0.16919	0.771626	0.15799	-0.067	0.383	1.17115	0.935195	1.46668	0.0686141	TRUE	Both
Pneumocystosis	Infections	ID_076	52	97108	0.170041	0.769446	0.17504	-0.075	0.425	1.19129	0.927743	1.52959	0.0760191	TRUE	Both
Typical atrial flutter*	Cardiovascular	CV_416.221	432	96567	0.17012	0.769244	0.0638329	-0.027	0.155	1.06591	0.973361	1.16766	0.0277223	TRUE	Both
Sprains and strains of elbow and forearm	Muscloskeletal	MS_741.2	170	96652	0.170231	0.768962	-0.106639	-0.259	0.046	0.89885	0.771823	1.04707	-0.0463128	TRUE	Both
Uterine inertia	Pregnancy	PP_941.1	209	58388	0.171023	0.766945	0.0893633	-0.039	0.217	1.09348	0.961751	1.24234	0.03881	TRUE	Female
Edema	Symptoms	SS_812	9694	81174	0.171495	0.765749	-0.0149302	-0.036	0.006	0.985181	0.96464	1.00602	-0.00648412	TRUE	Both
Benign neoplasm of the parathyroid gland	Neoplasms	CA_149.3	95	96950	0.171846	0.76486	-0.146132	-0.356	0.063	0.864043	0.700473	1.06503	-0.0634645	TRUE	Both
Congenital pigmentary anomalies of skin	Congenital	CM_771.11	66	97086	0.172366	0.763548	-0.175909	-0.429	0.077	0.838695	0.65116	1.08004	-0.0763962	TRUE	Both
Spondylosis	Muscloskeletal	MS_715.1	11094	79842	0.172889	0.762232	-0.0141255	-0.034	0.006	0.985974	0.966572	1.00602	-0.00613463	TRUE	Both
Gallstones [Cholelithiasis]	Gastrointestinal	GI_550.1	3938	91037	0.173343	0.761095	-0.0220173	-0.054	0.01	0.978223	0.947432	1.01005	-0.00956198	TRUE	Both
Acute respiratory distress syndrome [ARDS]*	Respiratory	RE_479.1	57	97017	0.173909	0.759678	-0.188852	-0.461	0.083	0.827909	0.630653	1.08654	-0.0820173	TRUE	Both
Hepatomegaly	Gastrointestinal	GI_546.3	828	95169	0.174174	0.759017	-0.0469137	-0.115	0.021	0.95417	0.891366	1.02122	-0.0203744	TRUE	Both
Pain in foot and toes*	Symptoms	SS_809.34	9565	81139	0.174183	0.758994	0.0146379	-0.006	0.036	1.01475	0.994018	1.03666	0.00635718	TRUE	Both
Congenital malformations of digestive system	Congenital	CM_758	343	95985	0.174248	0.758832	0.0700396	-0.031	0.171	1.07255	0.969476	1.18649	0.0304178	TRUE	Both
Hernia of the abdominal wall	Gastrointestinal	GI_520.1	5525	89155	0.174505	0.758193	0.018898	-0.008	0.046	1.01908	0.992032	1.04707	0.00820731	TRUE	Both
Chronic cough*	Respiratory	RE_499.12	445	96121	0.174877	0.757267	-0.0645348	-0.158	0.029	0.937503	0.85385	1.02942	-0.0280271	TRUE	Both
Blindness and low vision	Sense organs	SO_388	1161	94613	0.175885	0.75477	0.0386679	-0.017	0.095	1.03943	0.983144	1.09966	0.0167932	TRUE	Both
Eosinophilic esophagitis	Gastrointestinal	GI_522.61	307	96761	0.176354	0.753615	0.0726001	-0.033	0.178	1.0753	0.967539	1.19483	0.0315298	TRUE	Both
Hemochromatosis	Endocrine/Metab	EM_247.71	312	96794	0.176569	0.753085	-0.0767565	-0.188	0.035	0.926115	0.828615	1.03562	-0.0333349	TRUE	Both
Inhalation lung injury	Respiratory	RE_477	249	96675	0.177216	0.751497	-0.0875664	-0.215	0.04	0.916158	0.806541	1.04081	-0.0380296	TRUE	Both
Hypersomnia	Neurological	NS_333.3	3466	91396	0.177606	0.750543	0.022643	-0.01	0.056	1.0229	0.99005	1.0576	0.00983372	TRUE	Both
Raised antibody titer*	Symptoms	SS_826.3	243	96653	0.178655	0.747985	-0.0870592	-0.214	0.04	0.916623	0.807348	1.04081	-0.0378093	TRUE	Both
Hepatitis A	Infections	ID_054.1	95	96964	0.178656	0.747983	0.129755	-0.059	0.319	1.13855	0.942707	1.37575	0.056352	TRUE	Both
Diseases of the pancreas	Gastrointestinal	GI_554	2602	93381	0.178661	0.74797	0.025932	-0.012	0.064	1.02627	0.988072	1.06609	0.0112621	TRUE	Both
Paroxysmal tachycardia	Cardiovascular	CV_416.1	3621	91716	0.178876	0.747449	0.0223388	-0.01	0.055	1.02259	0.99005	1.05654	0.00970162	TRUE	Both
Abnormal posture	Neurological	NS_350.4	578	96400	0.178954	0.747258	0.0533043	-0.024	0.131	1.05475	0.976286	1.13997	0.0231497	TRUE	Both
Pityriasis	Dermatological	DE_664.2	116	96809	0.179879	0.745018	-0.125822	-0.31	0.058	0.881772	0.733447	1.05971	-0.0546438	TRUE	Both
Conjunctival hemorrhage	Sense organs	SO_377.2	376	95962	0.180734	0.74296	0.0666197	-0.031	0.164	1.06889	0.969476	1.17821	0.0289326	TRUE	Both
Sacrococcygeal disorders	Muscloskeletal	MS_717.2	2988	92149	0.181058	0.742183	0.0244077	-0.011	0.06	1.02471	0.98906	1.06184	0.0106001	TRUE	Both
Cartilage tear of knee	Muscloskeletal	MS_742	3091	92252	0.181678	0.740698	0.0240661	-0.011	0.059	1.02436	0.98906	1.06078	0.0104518	TRUE	Both
Spinal stenosis	Muscloskeletal	MS_715.4	7659	85774	0.182236	0.739366	-0.0161691	-0.04	0.008	0.983961	0.960789	1.00803	-0.00702213	TRUE	Both
Clonic hemifacial spasm*	Neurological	NS_334.24	67	97104	0.182383	0.739016	0.151709	-0.071	0.375	1.16382	0.931462	1.45499	0.0658864	TRUE	Both
Chest pain	Symptoms	SS_800	22521	64995	0.183475	0.736423	0.0107332	-0.005	0.027	1.01079	0.995012	1.02737	0.00466138	TRUE	Both
Reiter's disease [Reactive arthritis]	Muscloskeletal	MS_702.2	70	97091	0.18376	0.73575	-0.166116	-0.411	0.079	0.846948	0.662987	1.0822	-0.0721434	TRUE	Both
Abnormal forces of labor	Pregnancy	PP_941	622	57413	0.184395	0.734251	0.0520285	-0.025	0.129	1.05341	0.97531	1.13769	0.0225957	TRUE	Female
Dermatomyositis	Muscloskeletal	MS_700.42	74	97086	0.184559	0.733866	-0.162038	-0.401	0.077	0.850409	0.66965	1.08004	-0.070372	TRUE	Both
Hypotension	Cardiovascular	CV_446	4156	88910	0.184874	0.733124	0.0206092	-0.01	0.051	1.02082	0.99005	1.05232	0.00895046	TRUE	Both
Idiopathic sleep related nonobstructive alveolar hypoventilation	Neurological	NS_333.14	436	96334	0.18651	0.729298	-0.0636837	-0.158	0.031	0.938302	0.85385	1.03149	-0.0276575	TRUE	Both
Infection of the eye	Sense organs	SO_379	493	95997	0.186555	0.729194	0.0573237	-0.028	0.142	1.059	0.972388	1.15258	0.0248954	TRUE	Both
Ventricular tachycardia	Cardiovascular	CV_416.12	1410	94915	0.188097	0.725618	0.0344554	-0.017	0.086	1.03506	0.983144	1.08981	0.0149638	TRUE	Both
Benign neoplasm of the skin	Neoplasms	CA_138	16722	73864	0.188767	0.724073	0.011914	-0.006	0.03	1.01199	0.994018	1.03045	0.00517417	TRUE	Both
Polyhydramnios	Pregnancy	PP_920.1	117	58783	0.189982	0.721287	-0.122673	-0.306	0.061	0.884553	0.736387	1.0629	-0.053276	TRUE	Female
Fractures	Muscloskeletal	MS_745	14601	77723	0.190044	0.721147	0.0120401	-0.006	0.03	1.01211	0.994018	1.03045	0.00522897	TRUE	Both
Hypermetropia	Sense organs	SO_387.1	2592	92951	0.190447	0.720225	0.0261483	-0.013	0.065	1.02649	0.987084	1.06716	0.011356	TRUE	Both
Anxiety and anxiety disorders	Mental	MB_288	25810	64046	0.190492	0.720122	0.0096964	-0.005	0.024	1.00974	0.995012	1.02429	0.00421109	TRUE	Both
Hypokalemia [Hypopotassemia]	Endocrine/Metab	EM_256.5	5011	88153	0.190564	0.719959	0.0184677	-0.009	0.046	1.01864	0.99104	1.04707	0.00802041	TRUE	Both
Ulcerative colitis	Gastrointestinal	GI_522.12	1044	95727	0.191071	0.718805	0.0391941	-0.02	0.098	1.03997	0.980199	1.10296	0.0170218	TRUE	Both
Wheezing	Respiratory	RE_488.6	1720	92625	0.191198	0.718517	-0.0314671	-0.079	0.016	0.969023	0.92404	1.01613	-0.013666	TRUE	Both
Intracranial and intraspinal abscess	Neurological	NS_322.4	123	96988	0.191604	0.717595	-0.120772	-0.302	0.06	0.886236	0.739338	1.06184	-0.0524506	TRUE	Both
Pulsatile tinnitus*	Sense organs	SO_397.11	158	96904	0.191807	0.717135	-0.105624	-0.264	0.053	0.899763	0.767974	1.05443	-0.0458718	TRUE	Both
Peripheral retinal degeneration	Sense organs	SO_374.6	737	96019	0.192132	0.7164	0.0468108	-0.024	0.117	1.04792	0.976286	1.12412	0.0203297	TRUE	Both
Hemorrhage of the eye	Sense organs	SO_377	1076	94828	0.193159	0.714086	0.0390959	-0.02	0.098	1.03987	0.980199	1.10296	0.0169792	TRUE	Both
Severe pre-eclampsia	Pregnancy	PP_908.12	102	58742	0.193367	0.713618	-0.128879	-0.323	0.065	0.879081	0.723974	1.06716	-0.0559712	TRUE	Female
Thyrotoxicosis [hyperthyroidism]	Endocrine/Metab	EM_200.3	1713	94418	0.193697	0.712878	-0.0316631	-0.079	0.016	0.968833	0.92404	1.01613	-0.0137511	TRUE	Both
Nocturia	Genitourinary	GU_594.41	2769	92319	0.194169	0.711819	-0.0257414	-0.065	0.013	0.974587	0.937067	1.01308	-0.0111793	TRUE	Both
Osteitis deformans [Paget's disease of bone]	Muscloskeletal	MS_727.3	71	97061	0.194216	0.711715	-0.165678	-0.416	0.084	0.847319	0.65968	1.08763	-0.0719532	TRUE	Both
Blepharochalasis	Sense organs	SO_361.4	129	96957	0.195324	0.709245	0.108723	-0.056	0.273	1.11485	0.945539	1.3139	0.0472179	TRUE	Both
Other disorders of the kidney and ureters	Genitourinary	GU_586	5314	87733	0.197232	0.705022	-0.0183749	-0.046	0.01	0.981793	0.955042	1.01005	-0.0079801	TRUE	Both
Helicobacter [H. pylori]	Infections	ID_008	246	96502	0.197871	0.703617	0.0788019	-0.041	0.199	1.08199	0.959829	1.22018	0.0342232	TRUE	Both
Drusen (degenerative) of macula	Sense organs	SO_374.54	888	95790	0.198105	0.703104	-0.044733	-0.113	0.023	0.956253	0.893151	1.02327	-0.0194273	TRUE	Both
Dilated cardiomyopathy*	Cardiovascular	CV_414.2	482	96467	0.198698	0.701806	0.0562615	-0.03	0.142	1.05787	0.970446	1.15258	0.024434	TRUE	Both
Herpesvirus	Infections	ID_052	5962	86833	0.200377	0.698153	0.0169626	-0.009	0.043	1.01711	0.99104	1.04394	0.00736675	TRUE	Both
Dislocation of shoulder	Muscloskeletal	MS_740.2	486	96338	0.200549	0.697779	0.0554683	-0.029	0.14	1.05704	0.971416	1.15027	0.0240896	TRUE	Both
Raynaud's syndrome	Cardiovascular	CV_448.1	1366	95129	0.200693	0.697468	-0.0347113	-0.088	0.018	0.965884	0.915761	1.01816	-0.0150749	TRUE	Both
Genetic diseases of the eye	Genetic	GE_974	547	96323	0.200853	0.697122	0.0531717	-0.028	0.135	1.05461	0.972388	1.14454	0.0230922	TRUE	Both
Tubal pregnancy	Pregnancy	PP_901.12	50	58868	0.200919	0.696979	-0.188247	-0.477	0.1	0.82841	0.620643	1.10517	-0.0817545	TRUE	Female
Acute laryngitis and tracheitis	Respiratory	RE_467.1	520	95313	0.200927	0.696962	0.054079	-0.029	0.137	1.05557	0.971416	1.14683	0.0234862	TRUE	Both
Macular degeneration	Sense organs	SO_374.5	2657	93462	0.20095	0.696913	-0.0263144	-0.067	0.014	0.974029	0.935195	1.0141	-0.0114282	TRUE	Both
Excessive fetal growth	Pregnancy	PP_929	328	58289	0.201672	0.695354	0.0672458	-0.036	0.17	1.06956	0.96464	1.1853	0.0292045	TRUE	Female
Borrelia	Infections	ID_020	673	95795	0.201913	0.694836	0.0475972	-0.026	0.121	1.04875	0.974335	1.12862	0.0206712	TRUE	Both
Dysthymic disorder	Mental	MB_286.4	3632	91500	0.202324	0.693952	0.0213026	-0.011	0.054	1.02153	0.98906	1.05548	0.00925158	TRUE	Both
Histoplasmosis	Infections	ID_072	89	97071	0.202658	0.693237	0.124766	-0.067	0.317	1.13288	0.935195	1.373	0.0541851	TRUE	Both
Aortic stenosis	Cardiovascular	CV_413.21	1379	95268	0.202682	0.693185	-0.0355134	-0.09	0.019	0.96511	0.913931	1.01918	-0.0154233	TRUE	Both
Transplated organ	Symptoms	SS_847	958	95930	0.20412	0.690115	-0.0408155	-0.104	0.022	0.960006	0.901225	1.02224	-0.0177259	TRUE	Both
Chronic kidney disease	Genitourinary	GU_582.2	8021	87915	0.20517	0.687887	-0.0151139	-0.038	0.008	0.985	0.962713	1.00803	-0.00656389	TRUE	Both
Rhinitis and nasal congestion	Respiratory	RE_463	17676	70607	0.205178	0.687869	0.0108997	-0.006	0.028	1.01096	0.994018	1.0284	0.00473368	TRUE	Both
Cyst or abscess of Bartholin's gland	Genitourinary	GU_614.53	139	58679	0.205985	0.686164	0.100956	-0.056	0.257	1.10623	0.945539	1.29305	0.0438445	TRUE	Female
Symptoms involving digestive system	Gastrointestinal	GI_529	22223	64754	0.206735	0.684586	0.0100332	-0.006	0.026	1.01008	0.994018	1.02634	0.00435735	TRUE	Both
Newborn affected by noxious substances transmitted via placenta or breast milk	Neonatal	NB_879	57	97100	0.206861	0.684321	0.15492	-0.086	0.395	1.16756	0.917594	1.48438	0.0672809	FALSE	Both
Hypertensive retinopathy	Sense organs	SO_374.41	238	96708	0.207256	0.683493	0.0785233	-0.044	0.201	1.08169	0.956954	1.22262	0.0341022	TRUE	Both
Plantar wart	Infections	ID_056.1	868	95599	0.207592	0.68279	-0.0423259	-0.108	0.024	0.958557	0.897628	1.02429	-0.0183819	TRUE	Both
Disorders of vitreous body	Sense organs	SO_376	5605	89147	0.208176	0.68157	0.0178422	-0.01	0.046	1.018	0.99005	1.04707	0.00774877	TRUE	Both
Other abnormal immunological findings in serum	Symptoms	SS_826	735	95647	0.20934	0.679147	-0.0462387	-0.118	0.026	0.954814	0.888696	1.02634	-0.0200812	TRUE	Both
Nontraumatic hematoma of soft tissue	Muscloskeletal	MS_724.3	78	96880	0.209537	0.678739	0.133349	-0.075	0.342	1.14265	0.927743	1.40776	0.0579129	TRUE	Both
Adrenocortical insufficiency	Endocrine/Metab	EM_211.2	691	96169	0.211417	0.67486	0.0456641	-0.026	0.117	1.04672	0.974335	1.12412	0.0198317	TRUE	Both
Hypothyroidism	Endocrine/Metab	EM_200.1	14849	79437	0.212195	0.673265	-0.0113538	-0.029	0.006	0.98871	0.971416	1.00602	-0.00493091	TRUE	Both
Pulmonary valve insufficiency*	Cardiovascular	CV_413.42	80	96702	0.21244	0.672764	0.130437	-0.075	0.335	1.13933	0.927743	1.39794	0.0566479	TRUE	Both
Psoriatic arthropathy	Dermatological	DE_664.42	682	96348	0.212458	0.672727	0.046059	-0.026	0.118	1.04714	0.974335	1.12524	0.0200032	TRUE	Both
Disorders of amino-acid transport and metabolism	Genetic	GE_962	372	96470	0.21262	0.672396	-0.0649737	-0.167	0.037	0.937092	0.8462	1.03769	-0.0282177	TRUE	Both
Irregular eye movements	Sense organs	SO_383	183	96785	0.21422	0.669139	0.0865909	-0.05	0.223	1.09045	0.951229	1.24982	0.037606	TRUE	Both
Osteoarthritis of more than one site	Muscloskeletal	MS_708.1	3212	92027	0.21472	0.668128	-0.0229854	-0.059	0.013	0.977277	0.942707	1.01308	-0.00998242	TRUE	Both
Hallux varus	Muscloskeletal	MS_709.23	80	97023	0.215098	0.667363	0.13038	-0.076	0.337	1.13926	0.926816	1.40074	0.0566232	TRUE	Both
Other disorders involving the immune mechanism	Blood/Immune	BI_180	2755	92893	0.216823	0.663895	0.0234805	-0.014	0.061	1.02376	0.986098	1.0629	0.0101974	TRUE	Both
Dentofacial functional abnormalities	Muscloskeletal	MS_733.4	50	97076	0.216848	0.663845	-0.184523	-0.477	0.108	0.831501	0.620643	1.11405	-0.0801373	TRUE	Both
Cutaneous lupus erythematosus	Muscloskeletal	MS_700.12	269	96789	0.217049	0.663443	-0.0758334	-0.196	0.045	0.926971	0.822012	1.04603	-0.032934	TRUE	Both
Hypoparathyroidism	Endocrine/Metab	EM_208.1	281	96767	0.217056	0.663428	0.0702909	-0.041	0.182	1.07282	0.959829	1.19961	0.030527	TRUE	Both
Nervousness	Mental	MB_309.5	89	96959	0.217098	0.663344	-0.137368	-0.356	0.081	0.871649	0.700473	1.08437	-0.0596583	TRUE	Both
Malignant neoplasm of the prostate	Neoplasms	CA_107.2	2849	34930	0.217234	0.663072	0.0246938	-0.015	0.064	1.025	0.985112	1.06609	0.0107244	TRUE	Male
Amyloidosis	Endocrine/Metab	EM_249	159	96959	0.217442	0.662657	-0.10093	-0.261	0.059	0.903996	0.770281	1.06078	-0.0438334	TRUE	Both
Lymphoid	Neoplasms	CA_120.2	1314	95605	0.217996	0.661552	0.0334726	-0.02	0.087	1.03404	0.980199	1.0909	0.014537	TRUE	Both
Actinomyces and Nocardia	Infections	ID_026	67	97044	0.219196	0.659167	0.140194	-0.083	0.364	1.1505	0.920351	1.43907	0.0608854	TRUE	Both
Central nervous system malformation in fetus affecting management of mother	Pregnancy	PP_932.2	83	58812	0.219345	0.658872	0.124989	-0.074	0.324	1.13314	0.928672	1.38265	0.0542819	TRUE	Female
Occlusion and stenosis of cerebral arteries	Cardiovascular	CV_433.1	418	96406	0.219613	0.658342	0.0580881	-0.035	0.151	1.05981	0.965605	1.163	0.0252273	TRUE	Both
Low back pain	Muscloskeletal	MS_718.4	18143	70800	0.21994	0.657696	-0.0106409	-0.028	0.006	0.989415	0.972388	1.00602	-0.00462129	TRUE	Both
Malignant neoplasm of the gallbladder and extrahepatic bile ducts	Neoplasms	CA_101.7	51	97122	0.220393	0.656802	0.159399	-0.096	0.414	1.17281	0.908464	1.51286	0.0692261	TRUE	Both
Dislocation of finger	Muscloskeletal	MS_740.5	217	96769	0.221636	0.65436	-0.0842876	-0.219	0.051	0.919167	0.803322	1.05232	-0.0366056	TRUE	Both
Abnormality of gait	Neurological	NS_325.1	1125	95051	0.221727	0.654181	0.0359897	-0.022	0.094	1.03665	0.97824	1.09856	0.0156301	TRUE	Both
Allergies related to other diseases/symptoms	Symptoms	SS_840.8	15001	73892	0.224242	0.649283	0.0110766	-0.007	0.029	1.01114	0.993024	1.02942	0.00481053	TRUE	Both
Disorders of the orbit	Sense organs	SO_365	190	96785	0.225367	0.64711	-0.0897896	-0.235	0.055	0.914124	0.790571	1.05654	-0.0389951	TRUE	Both
Sacroiliitis	Muscloskeletal	MS_706.1	1130	95323	0.225529	0.646797	-0.0359603	-0.094	0.022	0.964679	0.910283	1.02224	-0.0156174	TRUE	Both
Goiter	Endocrine/Metab	EM_200.2	6801	88462	0.226217	0.645476	-0.015322	-0.04	0.009	0.984795	0.960789	1.00904	-0.00665425	TRUE	Both
Inflammatory polyneuropathy	Neurological	NS_337.2	244	96799	0.226361	0.645198	-0.0782118	-0.205	0.048	0.924769	0.814647	1.04917	-0.033967	TRUE	Both
Congenital malformation of retina	Congenital	CM_751.32	66	97086	0.227374	0.64326	-0.153554	-0.403	0.096	0.857654	0.668312	1.10076	-0.0666878	TRUE	Both
Drug and medical agent allergy	Symptoms	SS_840.6	6817	86637	0.227404	0.643201	0.0148246	-0.009	0.039	1.01494	0.99104	1.03977	0.00643823	TRUE	Both
Atherosclerosis of renal artery	Cardiovascular	CV_436.1	211	96804	0.227542	0.642939	0.0803165	-0.05	0.211	1.08363	0.951229	1.23491	0.034881	TRUE	Both
Heart failure	Cardiovascular	CV_424	6127	89722	0.229885	0.63849	0.015879	-0.01	0.042	1.01601	0.99005	1.04289	0.00689614	TRUE	Both
Choroidal degenerations	Sense organs	SO_373.2	74	97062	0.229914	0.638434	0.129676	-0.082	0.341	1.13846	0.921272	1.40635	0.0563176	TRUE	Both
Epistaxis	Respiratory	RE_487.1	1561	94111	0.23106	0.636275	-0.030581	-0.081	0.019	0.969882	0.922194	1.01918	-0.0132812	TRUE	Both
Lupus	Muscloskeletal	MS_700.1	903	96001	0.231604	0.635255	-0.0396267	-0.105	0.025	0.961148	0.900325	1.02532	-0.0172097	TRUE	Both
Hypepigmentation*	Dermatological	DE_674.2	4620	88296	0.231625	0.635215	0.0178217	-0.011	0.047	1.01798	0.98906	1.04812	0.00773988	TRUE	Both
Impaired convergence	Sense organs	SO_382.1	113	96996	0.232079	0.634364	0.105617	-0.068	0.279	1.1114	0.93426	1.32181	0.045869	TRUE	Both
Symptoms related to mental disorders	Mental	MB_308	951	95121	0.232842	0.632939	0.0371861	-0.024	0.098	1.03789	0.976286	1.10296	0.0161497	TRUE	Both
Paraplegia/Diplegia	Neurological	NS_342.1	226	96886	0.233438	0.631829	0.0748852	-0.048	0.198	1.07776	0.953134	1.21896	0.0325222	TRUE	Both
Eye infection, viral	Sense organs	SO_379.2	478	96026	0.233521	0.631674	0.0526104	-0.034	0.139	1.05402	0.966572	1.14912	0.0228484	TRUE	Both
Osteomyelitis, periostitis, and other infections involving bone	Muscloskeletal	MS_701	1216	95509	0.233598	0.63153	0.0330929	-0.021	0.088	1.03365	0.979219	1.09199	0.0143721	TRUE	Both
Polyneuropathies	Neurological	NS_337	7389	86445	0.233601	0.631524	-0.0143929	-0.038	0.009	0.98571	0.962713	1.00904	-0.00625077	TRUE	Both
Abnormal findings on antenatal screening of mother	Pregnancy	PP_937	299	58263	0.235312	0.628356	-0.0686044	-0.182	0.045	0.933696	0.833601	1.04603	-0.0297945	TRUE	Female
Stimulant use disorders	Mental	MB_280.5	1830	94422	0.235448	0.628106	-0.0273527	-0.073	0.018	0.973018	0.929601	1.01816	-0.0118791	TRUE	Both
Rheumatoid arthritis	Muscloskeletal	MS_705.1	2310	94032	0.236906	0.625423	0.024234	-0.016	0.064	1.02453	0.984127	1.06609	0.0105247	TRUE	Both
Premature depolarization [Premature beats]	Cardiovascular	CV_416.5	3248	91557	0.237035	0.625188	0.0208626	-0.014	0.055	1.02108	0.986098	1.05654	0.00906052	TRUE	Both
Cough variant asthma	Respiratory	RE_475.6	150	96898	0.237071	0.625121	0.0912395	-0.06	0.242	1.09553	0.941765	1.27379	0.0396248	TRUE	Both
Autoimmune hepatitis	Gastrointestinal	GI_540.11	726	96186	0.237496	0.624345	0.0423265	-0.028	0.113	1.04324	0.972388	1.11963	0.0183822	TRUE	Both
Hearing impairment	Sense organs	SO_396	12508	79797	0.237579	0.624191	0.0120766	-0.008	0.032	1.01215	0.992032	1.03252	0.00524479	TRUE	Both
Acute myeloid leukemia	Neoplasms	CA_121.12	71	97074	0.23762	0.624117	-0.145011	-0.386	0.096	0.865013	0.679771	1.10076	-0.0629776	TRUE	Both
Neurogenic bowel	Gastrointestinal	GI_524.2	130	96999	0.238135	0.623177	0.0970073	-0.064	0.258	1.10187	0.938005	1.29434	0.0421297	TRUE	Both
Iron deficiency anemia secondary to blood loss	Blood/Immune	BI_160.11	1447	94550	0.23817	0.623113	0.0302923	-0.02	0.081	1.03076	0.980199	1.08437	0.0131558	TRUE	Both
Thiamine deficiency [Vitamin B1]	Endocrine/Metab	EM_232.21	117	96967	0.238557	0.622408	0.102229	-0.068	0.272	1.10764	0.93426	1.31259	0.0443975	TRUE	Both
Immune thrombocytopenic purpura [ITP]	Blood/Immune	BI_169.11	216	96886	0.238721	0.622108	-0.0812097	-0.216	0.054	0.922	0.805735	1.05548	-0.0352689	TRUE	Both
Bladder neck obstruction	Genitourinary	GU_596.1	324	96543	0.239066	0.621482	-0.06728	-0.179	0.045	0.934933	0.836106	1.04603	-0.0292193	TRUE	Both
Megaloblastic anemia	Blood/Immune	BI_160.2	1005	95557	0.239158	0.621316	0.0362759	-0.024	0.097	1.03694	0.976286	1.10186	0.0157544	TRUE	Both
Maternal care for abnormality of pelvic organs	Pregnancy	PP_930	414	58022	0.239601	0.620512	0.0556781	-0.037	0.148	1.05726	0.963676	1.15951	0.0241807	TRUE	Female
Intellectual disabilities	Mental	MB_300	98	97029	0.23965	0.620423	0.109907	-0.073	0.293	1.11617	0.929601	1.34044	0.0477319	TRUE	Both
Phobic disorders	Mental	MB_288.4	1099	95231	0.239714	0.620307	0.0341747	-0.023	0.091	1.03477	0.977262	1.09527	0.0148419	TRUE	Both
Disorders of thyroid gland	Endocrine/Metab	EM_200	20550	72627	0.240928	0.618112	-0.00956326	-0.026	0.006	0.990482	0.974335	1.00602	-0.00415327	TRUE	Both
Malignant neoplasm of the bladder	Neoplasms	CA_108.5	736	96231	0.243266	0.613919	-0.0442063	-0.118	0.03	0.956757	0.888696	1.03045	-0.0191986	TRUE	Both
Long QT syndrome	Cardiovascular	CV_416.6	206	96531	0.243291	0.613874	0.0764115	-0.052	0.205	1.07941	0.949329	1.22753	0.0331851	TRUE	Both
Benign neoplasm of the oral cavity	Neoplasms	CA_135.1	284	96612	0.243805	0.612957	0.0662047	-0.045	0.178	1.06845	0.955997	1.19483	0.0287523	TRUE	Both
Rotator cuff (capsule) sprain	Muscloskeletal	MS_741.14	1134	95124	0.244153	0.612338	-0.035195	-0.094	0.024	0.965417	0.910283	1.02429	-0.015285	TRUE	Both
Facial weakness	Neurological	NS_334.23	291	96336	0.244267	0.612136	0.0652455	-0.045	0.175	1.06742	0.955997	1.19125	0.0283358	TRUE	Both
Eosinophilia	Blood/Immune	BI_171.7	202	96751	0.244787	0.611211	-0.0826524	-0.222	0.057	0.920671	0.800915	1.05866	-0.0358955	TRUE	Both
Atrophic gastritis	Gastrointestinal	GI_522.92	318	95898	0.245772	0.609468	-0.0660814	-0.178	0.046	0.936055	0.836942	1.04707	-0.0286988	TRUE	Both
Dysplasia of prostate	Genitourinary	GU_602.3	63	38082	0.246408	0.608346	0.138637	-0.096	0.373	1.14871	0.908464	1.45208	0.0602092	TRUE	Male
Macular cyst, hole, or pseudohole	Sense organs	SO_374.74	360	96638	0.247447	0.606519	0.0599426	-0.042	0.162	1.06178	0.95887	1.17586	0.0260327	TRUE	Both
Acute hepatitis	Gastrointestinal	GI_540.2	316	96606	0.248711	0.604305	0.061846	-0.043	0.167	1.0638	0.957911	1.18175	0.0268594	TRUE	Both
Abnormal findings on diagnostic imaging of skull and head	Neurological	NS_349.13	631	95484	0.249668	0.602637	0.0442465	-0.031	0.12	1.04524	0.969476	1.1275	0.019216	TRUE	Both
Polyp of corpus uteri	Genitourinary	GU_622.1	809	57258	0.249909	0.602218	0.0394756	-0.028	0.107	1.04027	0.972388	1.11293	0.017144	TRUE	Female
Lesions of mouth	Gastrointestinal	GI_507	1970	92695	0.250162	0.601779	-0.0259765	-0.07	0.018	0.974358	0.932394	1.01816	-0.0112815	TRUE	Both
Cerebrovascular insufficiency	Cardiovascular	CV_433.3	366	95937	0.250178	0.60175	0.0586748	-0.041	0.159	1.06043	0.959829	1.17234	0.0254821	TRUE	Both
Intestinal obstruction	Gastrointestinal	GI_514.2	1803	93880	0.251124	0.600112	0.0264989	-0.019	0.072	1.02685	0.981179	1.07466	0.0115083	TRUE	Both
Disorders of autonomic nervous system	Neurological	NS_343	1076	95382	0.251242	0.599907	0.0338397	-0.024	0.092	1.03442	0.976286	1.09636	0.0146964	TRUE	Both
Primary focal hyperhidrosis	Dermatological	DE_685.81	204	96810	0.251744	0.599041	0.0750232	-0.053	0.203	1.07791	0.94838	1.22507	0.0325822	TRUE	Both
Other disorders of liver	Gastrointestinal	GI_546	3626	90402	0.251816	0.598916	0.0189271	-0.013	0.051	1.01911	0.987084	1.05232	0.00821992	TRUE	Both
Genu varum (acquired)	Muscloskeletal	MS_710.32	132	96885	0.251883	0.598801	-0.102125	-0.277	0.073	0.902917	0.758054	1.07573	-0.0443523	TRUE	Both
Developemental delay	Mental	MB_302	296	96598	0.252021	0.598563	0.0629575	-0.045	0.171	1.06498	0.955997	1.18649	0.0273421	TRUE	Both
Diabetes insipidus	Endocrine/Metab	EM_209.4	101	97042	0.253857	0.595411	-0.116108	-0.316	0.083	0.890379	0.729059	1.08654	-0.0504251	TRUE	Both
Signs and symptoms involving emotional state	Mental	MB_309	1116	94454	0.254095	0.595003	0.0328811	-0.024	0.089	1.03343	0.976286	1.09308	0.0142801	TRUE	Both
Dermatitis due to substances taken internally	Dermatological	DE_668.4	562	95792	0.254294	0.594664	0.0464294	-0.033	0.126	1.04752	0.967539	1.13428	0.020164	TRUE	Both
Sarcoidosis	Dermatological	DE_688.1	442	96610	0.254678	0.594008	-0.0545214	-0.148	0.039	0.946938	0.862431	1.03977	-0.0236783	TRUE	Both
Coronary artery spasm [Coronary vasospasm]*	Cardiovascular	CV_403.1	162	96929	0.255348	0.592867	0.0851315	-0.062	0.232	1.08886	0.939883	1.26112	0.0369721	TRUE	Both
Atrophic conditions of skin	Dermatological	DE_675	1121	95000	0.255613	0.592416	-0.0342356	-0.093	0.025	0.966344	0.911194	1.02532	-0.0148683	TRUE	Both
Chorioretinal inflammation	Sense organs	SO_367.9	67	97072	0.255803	0.592094	-0.144228	-0.393	0.105	0.865691	0.675029	1.11071	-0.0626373	TRUE	Both
Difficulty walking	Neurological	NS_325.2	2249	93683	0.256453	0.590993	-0.024152	-0.066	0.018	0.976137	0.936131	1.01816	-0.0104891	TRUE	Both
Epiphora	Sense organs	SO_363.5	345	96514	0.256493	0.590925	0.0592792	-0.043	0.162	1.06107	0.957911	1.17586	0.0257446	TRUE	Both
Conjunctival degenerations and deposits	Sense organs	SO_366.2	223	96712	0.256495	0.590921	0.0723102	-0.053	0.197	1.07499	0.94838	1.21774	0.0314039	TRUE	Both
Celiac artery compression syndrome	Cardiovascular	CV_443.2	73	97055	0.256901	0.590234	0.124446	-0.091	0.34	1.13252	0.913018	1.40495	0.0540462	TRUE	Both
Systemic lupus erythematosus [SLE]	Muscloskeletal	MS_700.11	823	96098	0.257116	0.589871	-0.0393048	-0.107	0.029	0.961458	0.898526	1.02942	-0.0170699	TRUE	Both
Otalgia [ear pain]	Sense organs	SO_392.1	2767	90151	0.257281	0.589592	-0.0218132	-0.06	0.016	0.978423	0.941765	1.01613	-0.00947336	TRUE	Both
Post COVID-19 condition*	Symptoms	SS_807.3	81	96993	0.257854	0.588626	0.116953	-0.086	0.32	1.12407	0.917594	1.37713	0.0507921	TRUE	Both
Recurrent and persistent hematuria*	Genitourinary	GU_593.3	102	96990	0.257957	0.588453	-0.114203	-0.312	0.084	0.892076	0.731982	1.08763	-0.0495979	TRUE	Both
Hemangioma and lymphangioma	Neoplasms	CA_139.6	5188	87950	0.2584	0.587708	0.0161376	-0.012	0.044	1.01627	0.988072	1.04498	0.00700847	TRUE	Both
Gynecological benign neoplasms	Neoplasms	CA_144	4117	52278	0.258475	0.587582	0.0185021	-0.014	0.051	1.01867	0.986098	1.05232	0.00803535	TRUE	Female
Alveolitis of jaw	Muscloskeletal	MS_734.4	101	97019	0.258491	0.587554	0.104149	-0.077	0.285	1.10977	0.92589	1.32976	0.0452315	TRUE	Both
Drug-induced pancytopenia	Blood/Immune	BI_162.81	170	96811	0.25875	0.587119	0.0822858	-0.061	0.225	1.08577	0.940823	1.25232	0.0357363	TRUE	Both
Multiple sclerosis	Neurological	NS_326.1	1014	95968	0.258852	0.586948	-0.0351829	-0.096	0.026	0.965429	0.908464	1.02634	-0.0152798	TRUE	Both
Other disorders of binocular movement	Sense organs	SO_382	286	96662	0.259088	0.586553	0.0640628	-0.047	0.175	1.06616	0.954087	1.19125	0.0278221	TRUE	Both
Dacryocystitis	Sense organs	SO_363.61	56	97086	0.259493	0.585875	-0.158726	-0.435	0.117	0.85323	0.647265	1.12412	-0.068934	TRUE	Both
Sexually transmitted disease	Infections	ID_088	1543	94190	0.25958	0.585729	0.0278238	-0.021	0.076	1.02821	0.979219	1.07896	0.0120837	TRUE	Both
Endocarditis	Cardiovascular	CV_410.2	581	96095	0.259913	0.585173	-0.0468495	-0.128	0.035	0.954231	0.879853	1.03562	-0.0203465	TRUE	Both
Edema, proteinuria and hypertensive disorders in pregnancy, childbirth and the puerperium	Pregnancy	PP_908	1011	57489	0.260523	0.584154	-0.0354758	-0.097	0.026	0.965146	0.907556	1.02634	-0.0154069	TRUE	Female
Major anomalies of jaw size	Muscloskeletal	MS_733.1	117	96981	0.260634	0.583969	0.0970032	-0.072	0.266	1.10186	0.930531	1.30474	0.0421279	TRUE	Both
Abdominal or pelvic swelling, mass, or lump	Gastrointestinal	GI_556.3	1710	93649	0.260806	0.583683	-0.0272838	-0.075	0.02	0.973085	0.927743	1.0202	-0.0118492	TRUE	Both
White matter disease, unspecified*	Neurological	NS_349.14	158	96546	0.260835	0.583634	0.0846872	-0.063	0.232	1.08838	0.938943	1.26112	0.0367792	TRUE	Both
Eosinophilic gastroenteritis and colitis	Gastrointestinal	GI_522.6	331	96720	0.2609	0.583526	0.0584168	-0.043	0.16	1.06016	0.957911	1.17351	0.0253701	TRUE	Both
Diplopia	Sense organs	SO_386.2	1234	95077	0.261241	0.582959	0.0314403	-0.023	0.086	1.03194	0.977262	1.08981	0.0136544	TRUE	Both
Ganglion cyst	Muscloskeletal	MS_721.2	1978	93378	0.262205	0.58136	-0.0254759	-0.07	0.019	0.974846	0.932394	1.01918	-0.011064	TRUE	Both
Elevated blood pressure reading without diagnosis of hypertension	Cardiovascular	CV_402	3748	89997	0.262229	0.58132	0.0183094	-0.014	0.05	1.01848	0.986098	1.05127	0.00795168	TRUE	Both
Disorders of testis	Genitourinary	GU_603	1425	35823	0.262331	0.58115	-0.0300712	-0.083	0.023	0.970376	0.920351	1.02327	-0.0130597	TRUE	Male
Streptococcus	Infections	ID_004	1781	92747	0.263437	0.579323	-0.0264421	-0.073	0.02	0.973904	0.929601	1.0202	-0.0114836	TRUE	Both
Skin changes due to chronic exposure to nonionizing radiation	Dermatological	DE_672.2	10497	82160	0.264466	0.577631	0.0123149	-0.009	0.034	1.01239	0.99104	1.03458	0.00534828	TRUE	Both
Encephalitis, myelitis and encephalomyelitis	Neurological	NS_321	237	96826	0.264882	0.576947	0.0690024	-0.052	0.19	1.07144	0.949329	1.20925	0.0299674	TRUE	Both
Benign neoplasms of the cervix	Neoplasms	CA_144.13	523	57803	0.265528	0.57589	0.0474876	-0.036	0.131	1.04863	0.96464	1.13997	0.0206236	TRUE	Female
Neuromuscular dysfunction of bladder	Genitourinary	GU_596.5	960	95739	0.265741	0.575542	0.0348325	-0.027	0.096	1.03545	0.973361	1.10076	0.0151276	TRUE	Both
Seborrheic keratosis	Dermatological	DE_670	12961	78683	0.26632	0.574597	0.0114107	-0.009	0.032	1.01148	0.99104	1.03252	0.00495559	TRUE	Both
Inborn error of lipid metabolism	Genetic	GE_965	685	96021	0.266667	0.57403	0.0409282	-0.031	0.113	1.04178	0.969476	1.11963	0.0177749	TRUE	Both
Monoclonal gammopathy	Blood/Immune	BI_180.31	808	96139	0.266776	0.573853	0.0385477	-0.029	0.107	1.0393	0.971416	1.11293	0.016741	TRUE	Both
Peyronie's disease	Genitourinary	GU_604.3	241	37875	0.267184	0.573189	-0.0722031	-0.2	0.055	0.930342	0.818731	1.05654	-0.0313574	TRUE	Male
Mitral valve insufficiency	Cardiovascular	CV_413.11	1997	93065	0.267222	0.573128	0.0249236	-0.019	0.069	1.02524	0.981179	1.07144	0.0108242	TRUE	Both
Pneumoviridae	Infections	ID_058	132	96902	0.268109	0.571689	-0.0977287	-0.271	0.075	0.906895	0.762616	1.07788	-0.0424431	TRUE	Both
Drug or chemical induced diabetes mellitus*	Endocrine/Metab	EM_202.32	139	96950	0.269444	0.569531	-0.094728	-0.263	0.073	0.90962	0.768742	1.07573	-0.0411398	TRUE	Both
Immunodeficiency NOS	Blood/Immune	BI_179.9	1081	95473	0.26948	0.569474	0.0325562	-0.025	0.09	1.03309	0.97531	1.09417	0.014139	TRUE	Both
Von Willebrand's disease	Genetic	GE_971.14	148	96998	0.269628	0.569234	0.0854833	-0.066	0.237	1.08924	0.936131	1.26744	0.0371249	TRUE	Both
Oliguria and anuria	Genitourinary	GU_594.5	108	96834	0.2704	0.567993	-0.108459	-0.301	0.084	0.897216	0.740078	1.08763	-0.0471031	TRUE	Both
Problems related to lifestyle	Mental	MB_283.8	799	94787	0.270966	0.567085	0.0374358	-0.029	0.104	1.03815	0.971416	1.1096	0.0162582	TRUE	Both
Non-Hodgkin lymphoma	Neoplasms	CA_122.2	1014	95885	0.270966	0.567085	0.0339848	-0.027	0.094	1.03457	0.973361	1.09856	0.0147594	TRUE	Both
Pressure ulcer	Dermatological	DE_686.1	621	96147	0.27098	0.567063	0.0427996	-0.033	0.119	1.04373	0.967539	1.12637	0.0185877	TRUE	Both
Diseases of teeth and supporting structures	Gastrointestinal	GI_502	4251	90422	0.271584	0.566097	-0.0172024	-0.048	0.013	0.982945	0.953134	1.01308	-0.00747092	TRUE	Both
Cord entanglement complicating labor and delivery	Pregnancy	PP_947.4	364	57694	0.27178	0.565782	0.056402	-0.044	0.157	1.05802	0.956954	1.17	0.0244951	TRUE	Female
Paralysis of vocal cords and larynx	Respiratory	RE_472.1	419	96582	0.271944	0.565521	-0.0539051	-0.15	0.042	0.947522	0.860708	1.04289	-0.0234107	TRUE	Both
Nontraumatic subarachnoid hemorrhage	Cardiovascular	CV_430.1	226	96816	0.273013	0.563817	0.0697002	-0.055	0.194	1.07219	0.946485	1.2141	0.0302704	TRUE	Both
Rhesus isoimmunization affecting management of mother	Pregnancy	PP_935	211	58603	0.273983	0.562276	0.071397	-0.057	0.199	1.07401	0.944594	1.22018	0.0310073	TRUE	Female
Extrapyramidal and movement disorders	Neurological	NS_324	5480	88396	0.274154	0.562005	-0.0150745	-0.042	0.012	0.985039	0.95887	1.01207	-0.00654675	TRUE	Both
Lump or mass in breast or nonspecific abnormal breast exam	Neoplasms	CA_142	12573	80096	0.274517	0.561431	0.0117586	-0.009	0.033	1.01183	0.99104	1.03355	0.00510671	TRUE	Both
Dry mouth*	Gastrointestinal	GI_506.51	416	95936	0.27476	0.561047	-0.0538098	-0.15	0.043	0.947612	0.860708	1.04394	-0.0233693	TRUE	Both
Compartment syndrome and nontraumatic ischemic infarction of muscle	Muscloskeletal	MS_719.5	52	97109	0.274868	0.560876	0.139141	-0.111	0.389	1.14929	0.894939	1.4755	0.0604283	TRUE	Both
Other CNS infection	Neurological	NS_322	181	96889	0.27498	0.560699	-0.0821807	-0.23	0.065	0.921105	0.794534	1.06716	-0.0356906	TRUE	Both
Carpal tunnel syndrome, bilateral*	Neurological	NS_336.411	1068	95132	0.275408	0.560023	-0.0331447	-0.093	0.026	0.967399	0.911194	1.02634	-0.0143946	TRUE	Both
Skin changes due to solar radiation	Dermatological	DE_672	11029	81335	0.276414	0.558439	0.0117299	-0.009	0.033	1.0118	0.99104	1.03355	0.00509423	TRUE	Both
Esophagitis	Gastrointestinal	GI_510.2	4585	89132	0.276585	0.558171	-0.0164272	-0.046	0.013	0.983707	0.955042	1.01308	-0.00713423	TRUE	Both
Blepharitis	Sense organs	SO_360.4	2869	92779	0.276643	0.55808	0.0206196	-0.017	0.058	1.02083	0.983144	1.05971	0.00895499	TRUE	Both
Hemangioma	Neoplasms	CA_139.61	5162	88001	0.276748	0.557915	0.0155691	-0.012	0.044	1.01569	0.988072	1.04498	0.00676159	TRUE	Both
Conjunctival cysts	Sense organs	SO_366.6	58	97074	0.276973	0.557563	0.133751	-0.107	0.375	1.14311	0.898526	1.45499	0.0580875	TRUE	Both
Scoliosis	Muscloskeletal	MS_714.3	2012	93538	0.27755	0.556658	0.0238699	-0.019	0.067	1.02416	0.981179	1.0693	0.0103665	TRUE	Both
Abnormal results of cardiovascular function studies	Cardiovascular	CV_418	7205	83716	0.277959	0.55602	0.013601	-0.011	0.038	1.01369	0.98906	1.03873	0.00590683	TRUE	Both
Immunodeficiencies	Blood/Immune	BI_179	1833	94385	0.278108	0.555787	0.024776	-0.02	0.07	1.02509	0.980199	1.07251	0.0107601	TRUE	Both
Allergy to radiographic dye	Symptoms	SS_840.5	375	96437	0.27835	0.555408	-0.0563496	-0.158	0.046	0.945209	0.85385	1.04707	-0.0244723	TRUE	Both
Lobar pneumonia*	Respiratory	RE_468.9	566	95695	0.2788	0.554707	0.0443282	-0.036	0.125	1.04533	0.96464	1.13315	0.0192515	TRUE	Both
Posterior tibial tendinitis	Muscloskeletal	MS_723.52	794	95927	0.278936	0.554496	0.0373626	-0.03	0.105	1.03807	0.970446	1.11071	0.0162264	TRUE	Both
Hypertrophy of breast (Gynecomastia)	Genitourinary	GU_612.22	921	95491	0.279578	0.553497	-0.035615	-0.1	0.029	0.965012	0.904837	1.02942	-0.0154674	TRUE	Both
Rash and other nonspecific skin eruption	Dermatological	DE_679.1	7456	81688	0.279726	0.553267	0.0132154	-0.011	0.037	1.0133	0.98906	1.03769	0.00573937	TRUE	Both
Testicular dysfunction	Endocrine/Metab	EM_215	1569	36101	0.279807	0.553141	-0.0275948	-0.078	0.022	0.972782	0.924964	1.02224	-0.0119843	TRUE	Male
Telogen effluvium	Dermatological	DE_684.12	169	96803	0.279995	0.552849	-0.0850548	-0.239	0.069	0.918462	0.787415	1.07144	-0.0369388	TRUE	Both
Vertical strabismus	Sense organs	SO_381.5	214	96836	0.28048	0.552098	0.0710045	-0.058	0.2	1.07359	0.94365	1.2214	0.0308369	TRUE	Both
Blood in stool	Gastrointestinal	GI_557.2	2450	91653	0.281089	0.551157	0.021519	-0.018	0.061	1.02175	0.982161	1.0629	0.00934557	TRUE	Both
Drug-induced adrenocortical insufficiency*	Endocrine/Metab	EM_211.22	50	97097	0.281749	0.550137	-0.157441	-0.444	0.129	0.854327	0.641465	1.13769	-0.0683759	TRUE	Both
Hydronephrosis	Genitourinary	GU_581.31	1575	94265	0.28182	0.550028	-0.0270356	-0.076	0.022	0.973327	0.926816	1.02224	-0.0117414	TRUE	Both
Inflammatory spondylopathies	Muscloskeletal	MS_706	2049	93668	0.282149	0.549521	-0.0237101	-0.067	0.019	0.976569	0.935195	1.01918	-0.0102972	TRUE	Both
Mallet finger	Muscloskeletal	MS_709.11	238	96851	0.283405	0.547592	0.0661995	-0.055	0.187	1.06844	0.946485	1.20563	0.0287501	TRUE	Both
Pemphigoid	Dermatological	DE_663.2	50	97128	0.283929	0.54679	-0.162416	-0.459	0.135	0.850087	0.631915	1.14454	-0.0705364	TRUE	Both
Symptoms and signs concerning food and fluid intake	Symptoms	SS_815	292	96362	0.283962	0.54674	-0.0626826	-0.177	0.052	0.939242	0.83778	1.05338	-0.0272227	TRUE	Both
Nerve root lesions	Neurological	NS_335.2	125	96775	0.284433	0.546019	-0.0986082	-0.279	0.082	0.906098	0.75654	1.08546	-0.042825	TRUE	Both
Fracture of foot and toe	Muscloskeletal	MS_745.4	2864	92589	0.284602	0.545762	0.0199323	-0.017	0.056	1.02013	0.983144	1.0576	0.00865648	TRUE	Both
Exuadative (wet) age-related macular degeneration	Sense organs	SO_374.512	358	96713	0.285051	0.545077	-0.0595851	-0.169	0.05	0.942155	0.844509	1.05127	-0.0258775	TRUE	Both
Acute/subacute osteomyelitis	Muscloskeletal	MS_701.11	416	96544	0.285286	0.544719	0.050157	-0.042	0.142	1.05144	0.95887	1.15258	0.0217829	TRUE	Both
Behavioral and emotional disorders with onset usually in childhood and adolescence	Mental	MB_307	840	95841	0.285503	0.54439	-0.0362895	-0.103	0.03	0.964361	0.902127	1.03045	-0.0157603	TRUE	Both
Malnutrition and underweight	Endocrine/Metab	EM_230	5551	87855	0.285559	0.544305	0.0144481	-0.012	0.041	1.01455	0.988072	1.04185	0.00627473	TRUE	Both
Sleep related bruxism	Neurological	NS_333.63	92	96980	0.286332	0.543129	-0.113583	-0.322	0.095	0.89263	0.724698	1.09966	-0.0493285	TRUE	Both
Postconcussion syndrome	Neurological	NS_346.1	486	96262	0.286518	0.542848	0.0462659	-0.039	0.131	1.04735	0.961751	1.13997	0.020093	TRUE	Both
Disorders of meninges	Neurological	NS_347.2	76	96982	0.28745	0.541437	0.114223	-0.096	0.325	1.121	0.908464	1.38403	0.0496062	TRUE	Both
Mental disorders complicating pregnancy, childbirth and the puerperium	Pregnancy	PP_926	886	57501	0.287883	0.540785	-0.0358832	-0.102	0.03	0.964753	0.90303	1.03045	-0.0155839	TRUE	Female
Corpus luteum cyst or hematoma	Genitourinary	GU_619.22	76	58539	0.288516	0.53983	0.113101	-0.096	0.322	1.11974	0.908464	1.37988	0.049119	TRUE	Female
Skin symptoms	Dermatological	DE_679	13185	73609	0.289158	0.538865	0.0104226	-0.009	0.03	1.01048	0.99104	1.03045	0.00452649	TRUE	Both
Otalgia and effusion of ear	Sense organs	SO_392	2967	89861	0.290247	0.537233	-0.0196834	-0.056	0.017	0.980509	0.945539	1.01715	-0.00854837	TRUE	Both
Achalasia of cardia	Gastrointestinal	GI_510.1	142	96966	0.290795	0.536413	-0.0901268	-0.257	0.077	0.913815	0.773368	1.08004	-0.0391416	TRUE	Both
Cracked tooth	Gastrointestinal	GI_502.13	243	96695	0.290795	0.536412	-0.0679441	-0.194	0.058	0.934313	0.823658	1.05971	-0.0295077	TRUE	Both
Stricture and atresia of vagina	Genitourinary	GU_618.1	51	58876	0.290825	0.536369	0.138587	-0.119	0.396	1.14865	0.887808	1.48587	0.0601877	TRUE	Female
Other disorders of the eyelids	Sense organs	SO_362	3900	91692	0.291215	0.535786	0.0173587	-0.015	0.05	1.01751	0.985112	1.05127	0.00753881	TRUE	Both
Restlessness and agitation*	Mental	MB_309.7	150	96598	0.291267	0.535708	0.0810956	-0.07	0.232	1.08447	0.932394	1.26112	0.0352194	TRUE	Both
Allergic rhinitis	Respiratory	RE_463.2	13448	76679	0.29155	0.535287	0.00994571	-0.009	0.028	1.01	0.99104	1.0284	0.00431937	TRUE	Both
Excessive vomiting in pregnancy	Pregnancy	PP_911	319	58292	0.2924	0.534023	-0.0586303	-0.168	0.051	0.943055	0.845354	1.05232	-0.0254628	TRUE	Female
Epidermal thickening	Dermatological	DE_680	4048	88607	0.293548	0.532321	0.0169794	-0.015	0.049	1.01712	0.985112	1.05022	0.00737406	TRUE	Both
Acquired deformities of fingers	Muscloskeletal	MS_709.1	370	96575	0.294139	0.531448	0.0523864	-0.045	0.15	1.05378	0.955997	1.16183	0.0227511	TRUE	Both
Syndrome of inappropriate secretion of antidiuretic hormone	Endocrine/Metab	EM_209.12	192	96711	0.294851	0.530398	0.0725816	-0.063	0.208	1.07528	0.938943	1.23121	0.0315218	TRUE	Both
Xerosis cutis*	Dermatological	DE_680.3	1214	93527	0.295373	0.52963	0.0297824	-0.026	0.086	1.03023	0.974335	1.08981	0.0129343	TRUE	Both
Symbolic dysfunctions	Mental	MB_303	172	96858	0.295666	0.529199	0.0755429	-0.066	0.217	1.07847	0.936131	1.24234	0.0328079	TRUE	Both
Sexual dysfunction and disorders	Mental	MB_294	1501	94175	0.29594	0.528797	-0.0270301	-0.078	0.024	0.973332	0.924964	1.02429	-0.011739	TRUE	Both
Acute leukemia	Neoplasms	CA_121.1	116	96987	0.297371	0.526701	-0.098281	-0.283	0.087	0.906394	0.75352	1.0909	-0.0426829	TRUE	Both
Recurrent erosion of cornea	Sense organs	SO_369.42	148	96948	0.297384	0.526682	0.0814273	-0.072	0.235	1.08483	0.930531	1.26491	0.0353634	TRUE	Both
Disorders and findings from impaired renal function	Genitourinary	GU_588	1249	94973	0.297483	0.526538	-0.0296265	-0.085	0.026	0.970808	0.918512	1.02634	-0.0128666	TRUE	Both
Aphasia and dysphasia	Neurological	NS_356.2	522	96020	0.29755	0.52644	0.0440395	-0.039	0.127	1.04502	0.961751	1.13542	0.0191261	TRUE	Both
Plegia and unspecified paralysis	Neurological	NS_342	349	96573	0.298039	0.525727	0.0531821	-0.047	0.153	1.05462	0.954087	1.16532	0.0230967	TRUE	Both
Excessive menstruation	Genitourinary	GU_626.16	3715	52891	0.298566	0.524959	0.0180316	-0.016	0.052	1.0182	0.984127	1.05338	0.00783104	TRUE	Female
Angioneurotic edema	Symptoms	SS_812.2	481	96309	0.29898	0.524357	-0.0474853	-0.137	0.042	0.953625	0.87197	1.04289	-0.0206226	TRUE	Both
Aneurysm of carotid artery	Cardiovascular	CV_438.3	69	97061	0.29948	0.523632	-0.129087	-0.373	0.115	0.878898	0.688665	1.12187	-0.0560616	TRUE	Both
Malignant neoplasm of the urinary tract	Neoplasms	CA_108	1420	95316	0.299636	0.523406	-0.028	-0.081	0.025	0.972388	0.922194	1.02532	-0.0121603	TRUE	Both
Nevus, non-neoplastic	Neoplasms	CA_138.1	3596	90049	0.300074	0.522772	0.0174232	-0.016	0.05	1.01758	0.984127	1.05127	0.00756682	TRUE	Both
Abnormal weight loss	Endocrine/Metab	EM_230.21	2636	92252	0.300405	0.522293	0.020026	-0.018	0.058	1.02023	0.982161	1.05971	0.0086972	TRUE	Both
Abnormal electrocardiogram [ECG] [EKG]	Cardiovascular	CV_418.1	4855	86813	0.300681	0.521893	0.0153221	-0.014	0.044	1.01544	0.986098	1.04498	0.00665429	TRUE	Both
Anemia secondary to chronic diseases and conditions	Blood/Immune	BI_164.6	2185	93205	0.300768	0.521768	-0.0220206	-0.064	0.02	0.97822	0.938005	1.0202	-0.00956342	TRUE	Both
Hypertrophy of salivary gland	Gastrointestinal	GI_506.2	52	97051	0.301142	0.521229	-0.149801	-0.434	0.134	0.86088	0.647912	1.14339	-0.0650576	TRUE	Both
Abscess or ulceration of vulva	Genitourinary	GU_614.54	176	58464	0.301274	0.521038	0.0736891	-0.066	0.213	1.07647	0.936131	1.23738	0.0320028	TRUE	Female
Abdominal aortic aneurysm	Cardiovascular	CV_438.11	781	95803	0.301319	0.520973	0.0367885	-0.033	0.107	1.03747	0.967539	1.11293	0.015977	TRUE	Both
Diseases of vocal cords and larynx, not elsewhere classified	Respiratory	RE_472	1966	94180	0.301632	0.520523	-0.0233468	-0.068	0.021	0.976924	0.93426	1.02122	-0.0101394	TRUE	Both
Pigmentary glaucoma	Sense organs	SO_375.112	71	97094	0.301973	0.520032	0.116668	-0.105	0.338	1.12375	0.900325	1.40214	0.0506683	TRUE	Both
Other disorders of urethra and urinary tract	Genitourinary	GU_597	821	95347	0.302152	0.519774	-0.0361964	-0.105	0.033	0.964451	0.900325	1.03355	-0.0157199	TRUE	Both
Neurofibromatosis	Genetic	GE_961.11	83	97091	0.302229	0.519663	-0.115655	-0.335	0.104	0.890782	0.715338	1.1096	-0.0502284	TRUE	Both
Pinguecula	Sense organs	SO_366.21	164	96834	0.30291	0.518686	0.0763403	-0.069	0.222	1.07933	0.933327	1.24857	0.0331542	TRUE	Both
Redundant prepuce and phimosis	Genitourinary	GU_604.1	106	38042	0.303161	0.518326	-0.102426	-0.297	0.093	0.902645	0.743044	1.09746	-0.0444832	TRUE	Male
Inflammatory diseases of uterus, except cervix	Genitourinary	GU_614.4	68	58666	0.303595	0.517705	0.11644	-0.105	0.338	1.12349	0.900325	1.40214	0.0505691	TRUE	Female
Schizophrenia	Mental	MB_287.1	573	96342	0.304057	0.517044	-0.0423057	-0.123	0.038	0.958577	0.884264	1.03873	-0.0183731	TRUE	Both
Vitiligo	Dermatological	DE_674.11	217	96860	0.304191	0.516854	-0.0701805	-0.204	0.064	0.932226	0.815462	1.06609	-0.030479	TRUE	Both
Aspergillosis	Infections	ID_074	146	96986	0.304483	0.516437	-0.0859638	-0.25	0.078	0.917627	0.778801	1.08112	-0.0373336	TRUE	Both
Transient cerebral ischemic attack [TIA]	Cardiovascular	CV_431.2	1743	94329	0.304762	0.516039	0.0246295	-0.022	0.072	1.02494	0.97824	1.07466	0.0106964	TRUE	Both
Vaginismus	Genitourinary	GU_625.4	66	58855	0.304842	0.515925	-0.129486	-0.377	0.118	0.878546	0.685916	1.12524	-0.0562353	TRUE	Female
Disorders of mineral metabolism and mineral deficiencies	Endocrine/Metab	EM_247	12218	79570	0.305215	0.515395	-0.00996463	-0.029	0.009	0.990085	0.971416	1.00904	-0.00432758	TRUE	Both
Anisometropia	Sense organs	SO_387.5	268	96660	0.305616	0.514824	-0.0628358	-0.183	0.057	0.939098	0.832768	1.05866	-0.0272892	TRUE	Both
Torticollis	Neurological	NS_324.314	582	95975	0.305879	0.51445	0.040854	-0.037	0.119	1.0417	0.963676	1.12637	0.0177427	TRUE	Both
Pruritus	Dermatological	DE_679.4	3193	90016	0.306907	0.512993	0.0181417	-0.017	0.053	1.01831	0.983144	1.05443	0.00787882	TRUE	Both
Pneumothorax and air leak	Respiratory	RE_484	902	95595	0.307268	0.512482	0.0331386	-0.03	0.097	1.03369	0.970446	1.10186	0.0143919	TRUE	Both
Congenital anomalies of the pancreas	Congenital	CM_758.3	69	97049	0.307676	0.511906	0.114657	-0.106	0.335	1.12149	0.899425	1.39794	0.0497948	TRUE	Both
Pervasive developmental disorders	Mental	MB_301	193	96917	0.308134	0.511261	-0.0726154	-0.212	0.067	0.929958	0.808965	1.0693	-0.0315365	TRUE	Both
Disorders of the circulation of the cerebrospinal fluid	Neurological	NS_344	555	96355	0.309111	0.509886	0.0414147	-0.038	0.121	1.04228	0.962713	1.12862	0.0179862	TRUE	Both
Venous thromboembolism	Cardiovascular	CV_440.1	4982	89682	0.309595	0.509205	-0.0146169	-0.043	0.014	0.985489	0.957911	1.0141	-0.00634805	TRUE	Both
Threatened abortion	Pregnancy	PP_904.11	398	58073	0.310533	0.507892	0.0490129	-0.046	0.144	1.05023	0.955042	1.15488	0.021286	TRUE	Female
Eating disorders	Mental	MB_293	909	95841	0.31105	0.50717	0.0325963	-0.03	0.096	1.03313	0.970446	1.10076	0.0141564	TRUE	Both
Motion sickness	Symptoms	SS_817	183	96569	0.311709	0.50625	-0.0751838	-0.221	0.07	0.927573	0.801717	1.07251	-0.0326519	TRUE	Both
Retinal hemorrhage	Sense organs	SO_377.4	364	96486	0.311724	0.50623	0.0517785	-0.049	0.152	1.05314	0.952181	1.16416	0.0224871	TRUE	Both
Spontaneous rupture of synovium and tendon	Muscloskeletal	MS_720	272	96476	0.312361	0.505344	-0.0620129	-0.182	0.058	0.939871	0.833601	1.05971	-0.0269319	TRUE	Both
Attention-deficit hyperactivity disorders	Mental	MB_304	2958	93194	0.312402	0.505286	-0.0185459	-0.055	0.017	0.981625	0.946485	1.01715	-0.00805438	TRUE	Both
Alteration of consciousness	Neurological	NS_355.2	1942	93129	0.313901	0.503207	0.0225912	-0.021	0.067	1.02285	0.979219	1.0693	0.00981123	TRUE	Both
Congenital spondylolisthesis	Congenital	CM_769.7	326	96483	0.314187	0.502812	-0.0563472	-0.166	0.053	0.945211	0.847046	1.05443	-0.0244713	TRUE	Both
Diseases of pulmonary vessels	Cardiovascular	CV_408	71	96943	0.314301	0.502655	0.112361	-0.106	0.331	1.11892	0.899425	1.39236	0.0487977	TRUE	Both
Genetic disease in fetus affecting management of mother	Pregnancy	PP_932.3	183	58571	0.314607	0.502232	-0.0743651	-0.219	0.071	0.928333	0.803322	1.07358	-0.0322964	TRUE	Female
Hypo-coagulability	Blood/Immune	BI_168.1	997	95034	0.315417	0.501115	0.0310264	-0.03	0.092	1.03151	0.970446	1.09636	0.0134746	TRUE	Both
Diabetic retinopathy	Sense organs	SO_374.42	1206	95538	0.316754	0.499277	-0.0287972	-0.085	0.028	0.971613	0.918512	1.0284	-0.0125065	TRUE	Both
Wegener's granulomatosis	Muscloskeletal	MS_704.2	83	97087	0.316901	0.499077	-0.111697	-0.33	0.107	0.894315	0.718924	1.11293	-0.0485096	TRUE	Both
Other non-inflammatory spondylopathy	Muscloskeletal	MS_715	14947	76536	0.317579	0.498148	-0.00920571	-0.027	0.009	0.990837	0.973361	1.00904	-0.00399799	TRUE	Both
Macroglobulinemia [Waldenstrom macroglobulinemia]	Blood/Immune	BI_180.33	68	97104	0.317786	0.497866	-0.128338	-0.38	0.123	0.879556	0.683861	1.13088	-0.0557363	TRUE	Both
Cirrhosis of liver	Gastrointestinal	GI_542.11	1330	95418	0.317902	0.497707	-0.027146	-0.08	0.026	0.973219	0.923116	1.02634	-0.0117894	TRUE	Both
Emotional disturbance of childhood or adolescence	Mental	MB_307.3	56	97074	0.318833	0.496437	-0.135353	-0.401	0.131	0.873408	0.66965	1.13997	-0.058783	TRUE	Both
Inflammatory bowel disease	Gastrointestinal	GI_522.1	2266	94163	0.319314	0.495782	0.0204925	-0.02	0.061	1.0207	0.980199	1.0629	0.00889979	TRUE	Both
Thalassemia minor	Genetic	GE_970.25	73	97089	0.320006	0.494842	-0.129212	-0.384	0.125	0.878788	0.681131	1.13315	-0.0561159	TRUE	Both
Aneurysm of iliac or artery of lower extremity	Cardiovascular	CV_438.2	272	96770	0.320728	0.493863	-0.0613613	-0.182	0.06	0.940483	0.833601	1.06184	-0.0266489	TRUE	Both
Malignant neuroendocrine tumors	Neoplasms	CA_114.1	277	96815	0.32089	0.493644	0.057582	-0.056	0.171	1.05927	0.945539	1.18649	0.0250075	TRUE	Both
Disorders of bilirubin excretion	Endocrine/Metab	EM_252.3	610	95955	0.321135	0.493312	0.0387049	-0.038	0.115	1.03946	0.962713	1.12187	0.0168093	TRUE	Both
Hypercalciuria*	Symptoms	SS_832.9	100	97044	0.321482	0.492843	-0.102936	-0.306	0.101	0.902184	0.736387	1.10628	-0.0447047	TRUE	Both
Acute cholecystitis	Gastrointestinal	GI_550.21	331	96417	0.322119	0.491983	0.0523442	-0.051	0.156	1.05374	0.950279	1.16883	0.0227328	TRUE	Both
Vitamin B group deficiency	Endocrine/Metab	EM_232.2	5297	89602	0.322404	0.491599	-0.0138676	-0.041	0.014	0.986228	0.959829	1.0141	-0.00602262	TRUE	Both
Aneurysm of heart	Cardiovascular	CV_438.7	127	96956	0.32344	0.490207	0.084448	-0.083	0.252	1.08812	0.920351	1.2866	0.0366753	TRUE	Both
Malignant neoplasm of male genitalia	Neoplasms	CA_107	2975	34772	0.323961	0.489508	0.0192766	-0.019	0.058	1.01946	0.981179	1.05971	0.00837173	TRUE	Male
Medial epicondylitis (Golfer's elbow)	Muscloskeletal	MS_723.3	517	96108	0.324184	0.489208	-0.0431063	-0.129	0.043	0.95781	0.878974	1.04394	-0.0187208	TRUE	Both
Benign neoplasm of the pancreas	Neoplasms	CA_136.8	78	97023	0.324239	0.489135	-0.116555	-0.348	0.115	0.889982	0.706099	1.12187	-0.050619	TRUE	Both
Atrophy of edentulous alveolar ridge	Gastrointestinal	GI_502.2	97	97014	0.324689	0.488533	-0.103175	-0.309	0.102	0.901969	0.734181	1.10738	-0.0448085	TRUE	Both
Diseases of tongue	Gastrointestinal	GI_509	691	95662	0.32542	0.487555	-0.0372727	-0.112	0.037	0.963413	0.894044	1.03769	-0.0161873	TRUE	Both
Malignant neoplasm of the breast	Neoplasms	CA_105	4455	91912	0.325788	0.487065	0.0153363	-0.015	0.046	1.01545	0.985112	1.04707	0.00666046	TRUE	Both
Contracture of muscle*	Muscloskeletal	MS_719.93	75	96955	0.325932	0.486873	-0.115328	-0.345	0.115	0.891073	0.70822	1.12187	-0.0500865	TRUE	Both
Mucous polyp of cervix	Genitourinary	GU_622.2	488	57871	0.326075	0.486682	0.0433753	-0.043	0.13	1.04433	0.957911	1.13883	0.0188376	TRUE	Female
Pain in wrist*	Muscloskeletal	MS_713.34	2739	91298	0.326094	0.486657	0.0185185	-0.018	0.055	1.01869	0.982161	1.05654	0.0080425	TRUE	Both
Syringomyelia and syringobulbia	Neurological	NS_348.1	73	97078	0.327371	0.48496	0.106014	-0.106	0.318	1.11184	0.899425	1.37438	0.0460414	TRUE	Both
Congenital anomalies of eye	Congenital	CM_751	419	96426	0.327514	0.48477	-0.0477785	-0.143	0.048	0.953345	0.866754	1.04917	-0.0207499	TRUE	Both
Recurrent pregnancy loss	Pregnancy	PP_900.2	191	58661	0.328307	0.483719	-0.0702167	-0.211	0.071	0.932192	0.809774	1.07358	-0.0304947	TRUE	Female
Hypothyroidism (not specified as secondary)	Endocrine/Metab	EM_200.12	13725	80505	0.328617	0.48331	-0.0091797	-0.028	0.009	0.990862	0.972388	1.00904	-0.00398669	TRUE	Both
Acute dermatitis due to solar radiation	Dermatological	DE_672.11	116	96801	0.328619	0.483307	0.0859131	-0.086	0.258	1.08971	0.917594	1.29434	0.0373116	TRUE	Both
Benign neoplasm of the thyroid	Neoplasms	CA_149.1	156	96780	0.328689	0.483215	-0.0797275	-0.24	0.08	0.923368	0.786628	1.08329	-0.0346252	TRUE	Both
Allergic bronchopulmonary aspergillosis	Respiratory	RE_475.7	54	97125	0.328899	0.482937	-0.137467	-0.413	0.138	0.871563	0.661662	1.14798	-0.059701	TRUE	Both
Other drug use during pregnancy	Pregnancy	PP_927.3	156	58715	0.328965	0.48285	-0.0779595	-0.234	0.079	0.925002	0.791362	1.0822	-0.0338574	TRUE	Female
Dislocation	Muscloskeletal	MS_740	1793	93806	0.329309	0.482397	0.0225642	-0.023	0.068	1.02282	0.977262	1.07037	0.00979951	TRUE	Both
Benign neoplasm of eye	Neoplasms	CA_148.1	1112	95651	0.329879	0.481646	-0.0295396	-0.089	0.03	0.970892	0.914846	1.03045	-0.0128289	TRUE	Both
Male infertility	Genitourinary	GU_609	229	37822	0.330187	0.48124	-0.0641258	-0.193	0.065	0.937887	0.824482	1.06716	-0.0278495	TRUE	Male
Mixed conductive and sensorineural hearing loss	Sense organs	SO_396.3	981	95469	0.330278	0.48112	-0.0312194	-0.094	0.032	0.969263	0.910283	1.03252	-0.0135584	TRUE	Both
Nail disorders	Dermatological	DE_683	4228	89703	0.330324	0.481059	-0.015505	-0.047	0.016	0.984615	0.954087	1.01613	-0.00673372	TRUE	Both
Disease of capillaries	Cardiovascular	CV_442	428	96056	0.330886	0.480322	0.0457082	-0.046	0.138	1.04677	0.955042	1.14798	0.0198508	TRUE	Both
Disorders of iris and ciliary body	Sense organs	SO_370	334	96572	0.33118	0.479936	0.0513641	-0.052	0.155	1.05271	0.949329	1.16766	0.0223072	TRUE	Both
Paraproteinemias	Blood/Immune	BI_180.3	852	96068	0.331477	0.479547	0.0329248	-0.034	0.099	1.03347	0.966572	1.10407	0.0142991	TRUE	Both
Sprains and strains of knee and leg	Muscloskeletal	MS_741.5	2563	91514	0.331718	0.479231	0.0190742	-0.019	0.058	1.01926	0.981179	1.05971	0.00828383	TRUE	Both
Other complications of the puerperium NEC	Pregnancy	PP_952	64	58740	0.332276	0.4785	-0.124333	-0.376	0.127	0.883086	0.686602	1.13542	-0.0539971	TRUE	Female
Cerebral cysts	Neurological	NS_347.1	183	96848	0.33234	0.478417	0.0682443	-0.07	0.206	1.07063	0.932394	1.22875	0.0296381	TRUE	Both
Idiopathic urticaria	Dermatological	DE_666.2	255	96796	0.332591	0.478089	-0.0606448	-0.183	0.062	0.941157	0.832768	1.06396	-0.0263377	TRUE	Both
Elevated prostate specific antigen [PSA]	Genitourinary	GU_602.4	3207	34122	0.333513	0.476887	0.0185273	-0.019	0.056	1.0187	0.981179	1.0576	0.00804629	TRUE	Male
Known or suspected fetal abnormality affecting management of mother	Pregnancy	PP_932	1604	55996	0.333815	0.476494	-0.0248199	-0.075	0.026	0.975486	0.927743	1.02634	-0.0107792	TRUE	Female
Methylenetetrahydrofolate reductase deficiency*	Genetic	GE_962.43	115	97025	0.334679	0.475372	-0.0922355	-0.28	0.095	0.91189	0.755784	1.09966	-0.0400574	TRUE	Both
Recurrent oral aphthae [Recurrent aphthous stomatitis]	Gastrointestinal	GI_507.11	352	96126	0.334719	0.475319	0.0493538	-0.051	0.15	1.05059	0.950279	1.16183	0.0214341	TRUE	Both
Acute pulmonary edema	Respiratory	RE_480.1	240	96613	0.336429	0.473107	-0.0625341	-0.19	0.065	0.939381	0.826959	1.06716	-0.0271582	TRUE	Both
Vitamin B12 deficiency	Endocrine/Metab	EM_232.27	934	95706	0.336523	0.472986	0.0307986	-0.032	0.094	1.03128	0.968507	1.09856	0.0133757	TRUE	Both
Dislocation of vertebra or sternum	Muscloskeletal	MS_740.9	188	96885	0.33686	0.472551	0.0666945	-0.069	0.203	1.06897	0.933327	1.22507	0.028965	TRUE	Both
Progressive high (degenerative) myopia	Sense organs	SO_387.21	252	96805	0.3383	0.470697	0.0585964	-0.061	0.179	1.06035	0.940823	1.19602	0.0254481	TRUE	Both
Compression of brain	Neurological	NS_346.5	199	96816	0.338396	0.470575	0.0638981	-0.067	0.195	1.06598	0.935195	1.21531	0.0277506	TRUE	Both
Pilonidal cyst	Dermatological	DE_682.2	293	96723	0.339273	0.469451	-0.0552195	-0.168	0.058	0.946277	0.845354	1.05971	-0.0239815	TRUE	Both
Disorder of ligament	Muscloskeletal	MS_712.5	603	96173	0.339371	0.469325	0.0372286	-0.039	0.114	1.03793	0.961751	1.12075	0.0161682	TRUE	Both
Platelet defects	Blood/Immune	BI_169	3134	92213	0.339488	0.469176	0.0169684	-0.018	0.052	1.01711	0.982161	1.05338	0.00736928	TRUE	Both
(Idiopathic) normal pressure hydrocephalus	Neurological	NS_344.13	66	97099	0.340511	0.467869	0.113068	-0.119	0.346	1.11971	0.887808	1.4134	0.0491048	TRUE	Both
Malignant neoplasm of renal pelvis	Neoplasms	CA_108.42	61	97059	0.340938	0.467324	-0.127901	-0.391	0.135	0.879941	0.67638	1.14454	-0.0555466	TRUE	Both
Carotid artery dissection	Cardiovascular	CV_438.42	64	97103	0.342524	0.465309	0.110385	-0.118	0.338	1.11671	0.888696	1.40214	0.0479394	TRUE	Both
Viral meningitis	Neurological	NS_320.12	68	97042	0.342542	0.465286	-0.116808	-0.358	0.124	0.889756	0.699073	1.13202	-0.050729	TRUE	Both
Ankylosing hyperostosis [Forestier]	Muscloskeletal	MS_715.5	68	97073	0.343285	0.464345	0.109339	-0.117	0.335	1.11554	0.889585	1.39794	0.0474855	TRUE	Both
Abnormality in fetal heart rate and rhythm complicating labor and delivery*	Pregnancy	PP_932.11	153	58264	0.343475	0.464105	-0.0767566	-0.236	0.082	0.926115	0.789781	1.08546	-0.033335	TRUE	Female
Mononeuritis of upper limb	Neurological	NS_336.4	6704	87265	0.34353	0.464036	-0.0121986	-0.037	0.013	0.987876	0.963676	1.01308	-0.00529777	TRUE	Both
Disorder of nervous system	Neurological	NS_349	1521	93496	0.343657	0.463875	0.0237689	-0.025	0.073	1.02405	0.97531	1.07573	0.0103227	TRUE	Both
Rheumatoid arthritis without rheumatoid factor*	Muscloskeletal	MS_705.11	474	96576	0.343791	0.463705	0.0420761	-0.045	0.129	1.04297	0.955997	1.13769	0.0182734	TRUE	Both
Exophthalmos [Proptosis]	Sense organs	SO_365.3	122	96959	0.345531	0.461513	-0.0872193	-0.268	0.094	0.916476	0.764908	1.09856	-0.0378789	TRUE	Both
Exostosis	Muscloskeletal	MS_724.5	1610	92125	0.345583	0.461448	-0.0235884	-0.073	0.025	0.976688	0.929601	1.02532	-0.0102443	TRUE	Both
Peripheral vascular disease	Cardiovascular	CV_448	4060	90821	0.346214	0.460656	-0.0150949	-0.047	0.016	0.985018	0.954087	1.01613	-0.00655565	TRUE	Both
Episcleritis	Sense organs	SO_367.6	85	97036	0.346404	0.460418	-0.103816	-0.32	0.112	0.901391	0.726149	1.11851	-0.0450868	TRUE	Both
Molluscum contagiosum	Infections	ID_055.1	125	96940	0.346481	0.460321	-0.083886	-0.259	0.091	0.919536	0.771823	1.09527	-0.0364312	TRUE	Both
Stimulant abuse or dependance	Mental	MB_280.51	1672	94670	0.346504	0.460292	-0.0226287	-0.07	0.024	0.977625	0.932394	1.02429	-0.00982753	TRUE	Both
Peritoneal abscess	Gastrointestinal	GI_537.3	252	96705	0.346822	0.459894	0.0564113	-0.061	0.174	1.05803	0.940823	1.19006	0.0244991	TRUE	Both
Other disorders and symptoms of the musculoskeletal system	Muscloskeletal	MS_730	6459	86913	0.346969	0.459709	-0.0121131	-0.037	0.013	0.98796	0.963676	1.01308	-0.00526064	TRUE	Both
Keratoconjunctivitis sicca	Sense organs	SO_367.31	691	95986	0.347619	0.458896	-0.0360269	-0.111	0.039	0.964614	0.894939	1.03977	-0.0156463	TRUE	Both
Obesity hypoventilation syndrome [OHS]	Respiratory	RE_488.8	210	96773	0.347756	0.458725	-0.0645131	-0.199	0.07	0.937524	0.81955	1.07251	-0.0280177	TRUE	Both
Benign neoplasm of choroid	Neoplasms	CA_148.16	982	95900	0.34781	0.458658	-0.0302363	-0.093	0.033	0.970216	0.911194	1.03355	-0.0131314	TRUE	Both
Coma	Neurological	NS_355.1	650	96150	0.348689	0.457561	-0.036375	-0.112	0.04	0.964279	0.894044	1.04081	-0.0157974	TRUE	Both
Duodenal ulcer	Gastrointestinal	GI_513.3	352	96370	0.348888	0.457315	0.0482484	-0.053	0.149	1.04943	0.94838	1.16067	0.020954	TRUE	Both
Congenital malformations of heart valves	Congenital	CM_763.2	498	96525	0.349137	0.457004	0.0403582	-0.044	0.125	1.04118	0.956954	1.13315	0.0175274	TRUE	Both
Conversion disorder	Mental	MB_291.1	246	96711	0.349385	0.456695	0.0562664	-0.062	0.174	1.05788	0.939883	1.19006	0.0244362	TRUE	Both
Noise effects on inner ear	Sense organs	SO_397.2	78	96951	0.349587	0.456444	0.0996574	-0.109	0.308	1.10479	0.89673	1.3607	0.0432806	TRUE	Both
Orthostatic hypotension	Cardiovascular	CV_446.2	1583	94035	0.350145	0.455752	0.0230162	-0.025	0.071	1.02328	0.97531	1.07358	0.0099958	TRUE	Both
Genetic carrier status	Genetic	GE_983	242	96711	0.350369	0.455475	-0.0595921	-0.185	0.065	0.942149	0.831104	1.06716	-0.0258805	TRUE	Both
Impacted cerumen	Sense organs	SO_390.4	5454	87190	0.350422	0.455409	0.0133382	-0.015	0.041	1.01343	0.985112	1.04185	0.00579269	TRUE	Both
Pilar and trichodermal cyst	Dermatological	DE_682.12	237	96738	0.350829	0.454904	0.0580229	-0.064	0.18	1.05974	0.938005	1.19722	0.025199	TRUE	Both
Umbilical cord complications	Pregnancy	PP_947	469	57537	0.350952	0.454752	0.0421999	-0.046	0.131	1.0431	0.955042	1.13997	0.0183272	TRUE	Female
Cystic kidney disease	Congenital	CM_761.13	667	95963	0.351067	0.45461	0.035258	-0.039	0.109	1.03589	0.961751	1.11516	0.0153124	TRUE	Both
REM sleep behavior disorder	Neurological	NS_333.52	241	96847	0.351088	0.454584	0.0573358	-0.063	0.178	1.05901	0.938943	1.19483	0.0249006	TRUE	Both
Generalized epilepsy	Neurological	NS_330.11	354	96611	0.352344	0.453033	-0.0486139	-0.151	0.054	0.952549	0.859848	1.05548	-0.0211127	TRUE	Both
Disorders of diaphragm	Respiratory	RE_489	308	96496	0.352486	0.452859	-0.0533035	-0.166	0.059	0.948092	0.847046	1.06078	-0.0231494	TRUE	Both
Polycystic ovary syndrome	Genitourinary	GU_619.23	1086	57474	0.352525	0.45281	-0.0281538	-0.088	0.031	0.972239	0.915761	1.03149	-0.012227	TRUE	Female
Myogenic ptosis of eyelid	Sense organs	SO_361.33	99	96994	0.352526	0.452809	-0.0983402	-0.306	0.109	0.906341	0.736387	1.11516	-0.0427086	TRUE	Both
Diverticulum of bladder	Genitourinary	GU_596.3	78	96987	0.353085	0.452121	0.100969	-0.112	0.314	1.10624	0.894044	1.36889	0.0438502	TRUE	Both
Disorders of refraction and accommodation	Sense organs	SO_387	13830	80773	0.353737	0.451319	0.00932439	-0.01	0.029	1.00937	0.99005	1.02942	0.00404953	TRUE	Both
Migraine	Neurological	NS_331.6	10602	82693	0.35408	0.450898	0.0095598	-0.011	0.03	1.00961	0.98906	1.03045	0.00415177	TRUE	Both
Vesical fistula	Genitourinary	GU_596.4	71	97089	0.354372	0.450541	0.103958	-0.116	0.324	1.10955	0.890475	1.38265	0.0451485	TRUE	Both
Intestinal malabsorption	Gastrointestinal	GI_525	1631	94550	0.354428	0.450472	-0.0227686	-0.071	0.025	0.977489	0.931462	1.02532	-0.00988826	TRUE	Both
Irritability	Mental	MB_309.1	198	96714	0.35472	0.450114	-0.0652993	-0.204	0.073	0.936787	0.815462	1.07573	-0.0283591	TRUE	Both
Perforation of tympanic membrane	Sense organs	SO_391.7	400	96454	0.355658	0.448968	-0.0457613	-0.143	0.051	0.95527	0.866754	1.05232	-0.0198739	TRUE	Both
Chronic venous hypertension	Cardiovascular	CV_444.6	191	96862	0.35634	0.448136	-0.0674826	-0.211	0.076	0.934744	0.809774	1.07896	-0.0293073	TRUE	Both
Ascites	Gastrointestinal	GI_555	1017	95189	0.356371	0.448098	0.0279849	-0.031	0.087	1.02838	0.969476	1.0909	0.0121537	TRUE	Both
Congenital anomalies of upper GI tract	Congenital	CM_757	166	96703	0.356388	0.448077	-0.0725095	-0.227	0.082	0.930057	0.796921	1.08546	-0.0314905	TRUE	Both
Disorders of phosphorus metabolism	Endocrine/Metab	EM_247.3	701	95540	0.356592	0.447829	-0.0344576	-0.108	0.039	0.966129	0.897628	1.03977	-0.0149647	TRUE	Both
Anorexia	Endocrine/Metab	EM_230.3	648	95487	0.356776	0.447604	0.0349102	-0.039	0.109	1.03553	0.961751	1.11516	0.0151613	TRUE	Both
Malignant neoplasm of the testis	Neoplasms	CA_107.3	120	38070	0.356989	0.447345	-0.084903	-0.266	0.096	0.918601	0.766439	1.10076	-0.0368729	TRUE	Male
Malignant neoplasm of appendix	Neoplasms	CA_101.412	73	97099	0.358523	0.445483	0.101544	-0.115	0.318	1.10688	0.891366	1.37438	0.0441	TRUE	Both
Benign neoplasm of the kidney	Neoplasms	CA_147.1	104	96980	0.358758	0.445199	-0.0927633	-0.291	0.105	0.911409	0.747516	1.11071	-0.0402866	TRUE	Both
Pyloric stenosis	Gastrointestinal	GI_516.1	111	96984	0.358984	0.444925	0.082216	-0.093	0.258	1.08569	0.911194	1.29434	0.035706	TRUE	Both
Pulmonary fibrosis	Respiratory	RE_481.4	937	95280	0.35987	0.443855	-0.03	-0.094	0.034	0.970446	0.910283	1.03458	-0.0130288	TRUE	Both
Femoral hernia	Gastrointestinal	GI_520.12	74	97036	0.360135	0.443535	0.100899	-0.115	0.317	1.10616	0.891366	1.373	0.0438198	TRUE	Both
Congenital non-neoplastic nevus	Congenital	CM_771.14	123	96842	0.360137	0.443532	-0.083364	-0.262	0.095	0.920016	0.769511	1.09966	-0.0362045	TRUE	Both
Chondrocalcinosis	Muscloskeletal	MS_703.2	471	96237	0.360994	0.4425	-0.0432094	-0.136	0.05	0.957711	0.872843	1.05127	-0.0187656	TRUE	Both
Hypermobility syndrome	Muscloskeletal	MS_712.51	484	96553	0.361042	0.442442	0.0396682	-0.045	0.125	1.04047	0.955997	1.13315	0.0172277	TRUE	Both
Abnormal findings on diagnostic test of central nervous system	Neurological	NS_349.1	1306	93980	0.3611	0.442373	0.0247068	-0.028	0.078	1.02501	0.972388	1.08112	0.01073	TRUE	Both
Chronic inflammatory demyelinating polyneuritis	Neurological	NS_337.22	100	97050	0.361132	0.442333	-0.0927435	-0.292	0.106	0.911427	0.746769	1.11182	-0.040278	TRUE	Both
Keratitis	Sense organs	SO_367.2	1214	95011	0.36119	0.442264	-0.0262127	-0.082	0.03	0.974128	0.921272	1.03045	-0.011384	TRUE	Both
Vascular myelopathies	Neurological	NS_348.21	67	97020	0.361754	0.441587	-0.114783	-0.361	0.132	0.891559	0.696979	1.14111	-0.0498497	TRUE	Both
Heart block	Cardiovascular	CV_416.4	3706	91042	0.361887	0.441426	0.0154807	-0.018	0.049	1.0156	0.982161	1.05022	0.00672316	TRUE	Both
Mature B-cell	Neoplasms	CA_120.21	1014	96016	0.363153	0.43991	0.0281867	-0.033	0.089	1.02859	0.967539	1.09308	0.0122413	TRUE	Both
Hereditary neuropathy	Genetic	GE_972.1	2434	93097	0.363188	0.439868	0.0184401	-0.021	0.058	1.01861	0.979219	1.05971	0.00800843	TRUE	Both
Alternating esotropia	Sense organs	SO_381.31	54	97109	0.363237	0.43981	-0.128572	-0.406	0.149	0.87935	0.66631	1.16067	-0.0558382	TRUE	Both
Cortical age-related cataract	Sense organs	SO_371.1	867	95492	0.363271	0.439769	0.0308542	-0.036	0.097	1.03134	0.96464	1.10186	0.0133998	TRUE	Both
Pleural effusion	Respiratory	RE_483	2645	92535	0.363516	0.439477	0.0176531	-0.02	0.056	1.01781	0.980199	1.0576	0.00766664	TRUE	Both
Congenital malformation of kidney	Congenital	CM_761.1	862	95598	0.363697	0.439261	0.0302006	-0.035	0.095	1.03066	0.965605	1.09966	0.013116	TRUE	Both
Panlobular emphysema*	Respiratory	RE_474.12	147	96981	0.363945	0.438964	0.0719318	-0.083	0.227	1.07458	0.920351	1.25483	0.0312396	TRUE	Both
Amblyopia	Sense organs	SO_386.1	471	96454	0.364129	0.438745	0.040457	-0.047	0.128	1.04129	0.954087	1.13655	0.0175703	TRUE	Both
Vaginal enterocele, congenital or acquired	Genitourinary	GU_623.6	76	58821	0.364579	0.438208	0.099194	-0.115	0.314	1.10428	0.891366	1.36889	0.0430794	TRUE	Female
Liver and biliary tract disorders in pregnancy	Pregnancy	PP_917	67	58847	0.365144	0.437536	-0.110881	-0.351	0.129	0.895045	0.703984	1.13769	-0.0481549	TRUE	Female
Stomatitis	Gastrointestinal	GI_507.1	608	95472	0.367055	0.435268	0.0354126	-0.042	0.112	1.03605	0.95887	1.11851	0.0153795	TRUE	Both
Congenital malformations of female genitalia	Congenital	CM_760.1	174	58590	0.367504	0.434738	-0.0681424	-0.216	0.08	0.934127	0.805735	1.08329	-0.0295939	TRUE	Female
Hyperglycemia	Endocrine/Metab	EM_204.4	7876	85028	0.368949	0.433034	-0.0104998	-0.033	0.012	0.989555	0.967539	1.01207	-0.00456002	TRUE	Both
Acne	Dermatological	DE_682.4	3692	91180	0.369137	0.432813	-0.0154124	-0.049	0.018	0.984706	0.952181	1.01816	-0.00669352	TRUE	Both
Juvenile rheumatoid arthritis [JRA/JIA]	Muscloskeletal	MS_705.2	113	97039	0.369994	0.431805	-0.0845824	-0.27	0.1	0.918896	0.763379	1.10517	-0.0367337	TRUE	Both
Constipation	Gastrointestinal	GI_529.5	8840	81536	0.37036	0.431376	0.00992264	-0.012	0.032	1.00997	0.988072	1.03252	0.00430935	TRUE	Both
Portal vein thrombosis	Cardiovascular	CV_440.12	146	96987	0.371317	0.430255	0.0702226	-0.084	0.224	1.07275	0.919431	1.25107	0.0304973	TRUE	Both
Chronic pancreatitis	Gastrointestinal	GI_554.12	453	96489	0.371632	0.429887	0.0400876	-0.048	0.128	1.0409	0.953134	1.13655	0.0174098	TRUE	Both
Chronic pain	Symptoms	SS_809.2	20372	68177	0.37169	0.429819	-0.00717802	-0.023	0.009	0.992848	0.977262	1.00904	-0.00311737	TRUE	Both
Periapical abscess	Gastrointestinal	GI_502.32	876	94920	0.371771	0.429725	0.0291088	-0.035	0.093	1.02954	0.965605	1.09746	0.0126418	TRUE	Both
Cystitis	Genitourinary	GU_592.1	3949	89347	0.372379	0.429015	0.0143309	-0.017	0.046	1.01443	0.983144	1.04707	0.00622385	TRUE	Both
Precordial pain	Symptoms	SS_800.2	1244	94245	0.372496	0.428879	0.024888	-0.03	0.08	1.0252	0.970446	1.08329	0.0108087	TRUE	Both
Impetigo	Dermatological	DE_660.21	405	95918	0.372612	0.428743	0.042442	-0.051	0.136	1.04336	0.950279	1.14568	0.0184323	TRUE	Both
Vascular disorders of intestine	Gastrointestinal	GI_517	593	95984	0.373301	0.427941	0.0356473	-0.043	0.114	1.03629	0.957911	1.12075	0.0154814	TRUE	Both
False labor	Pregnancy	PP_941.5	216	58221	0.373556	0.427644	0.0574203	-0.069	0.184	1.0591	0.933327	1.20202	0.0249373	TRUE	Female
Chronic sinusitis	Respiratory	RE_462.2	7283	84110	0.374412	0.426651	0.0110196	-0.013	0.035	1.01108	0.987084	1.03562	0.00478573	TRUE	Both
Disturbances of sulphur-bearing amino-acid metabolism	Genetic	GE_962.4	234	96801	0.374897	0.426088	-0.0585388	-0.188	0.071	0.943142	0.828615	1.07358	-0.0254231	TRUE	Both
Headache	Neurological	NS_331	20087	68453	0.375353	0.42556	0.00737108	-0.009	0.024	1.0074	0.99104	1.02429	0.00320122	TRUE	Both
Dermatophytosis of nail	Dermatological	DE_660.122	4386	89959	0.375388	0.425519	-0.0138977	-0.045	0.017	0.986198	0.955997	1.01715	-0.0060357	TRUE	Both
Elevated cancer antigen 125 [CA 125]	Symptoms	SS_822.82	74	97074	0.375498	0.425393	0.0976943	-0.118	0.314	1.10263	0.888696	1.36889	0.0424281	TRUE	Both
Chronic inflammatory pelvic disease	Genitourinary	GU_614.32	124	58724	0.37553	0.425355	-0.0803349	-0.258	0.097	0.922807	0.772595	1.10186	-0.034889	TRUE	Female
Congenital malformations of posterior segment of eye	Congenital	CM_751.3	256	96811	0.375868	0.424964	-0.0553805	-0.178	0.067	0.946125	0.836942	1.0693	-0.0240514	TRUE	Both
Underweight	Endocrine/Metab	EM_230.22	545	96118	0.376028	0.42478	0.0363723	-0.044	0.117	1.03704	0.956954	1.12412	0.0157963	TRUE	Both
Thrombotic conditions of pregnancy	Pregnancy	PP_912.2	57	58851	0.376222	0.424556	-0.119796	-0.385	0.146	0.887102	0.680451	1.1572	-0.0520265	TRUE	Female
Malignant neoplasm of the breast, female	Neoplasms	CA_105.1	3811	54596	0.377717	0.422834	0.0147635	-0.018	0.048	1.01487	0.982161	1.04917	0.00641169	TRUE	Female
Spinal instabilities*	Muscloskeletal	MS_712.63	107	96978	0.378277	0.42219	-0.0856075	-0.276	0.105	0.917954	0.758813	1.11071	-0.0371789	TRUE	Both
Right bundle branch block	Cardiovascular	CV_416.43	1167	94795	0.378582	0.42184	0.0256007	-0.031	0.083	1.02593	0.969476	1.08654	0.0111183	TRUE	Both
Testicular hypofunction	Endocrine/Metab	EM_215.1	1554	36153	0.378761	0.421635	-0.0225391	-0.073	0.028	0.977713	0.929601	1.0284	-0.00978859	TRUE	Male
Abnormal products of conception	Pregnancy	PP_901	638	57937	0.378862	0.421519	-0.0347071	-0.112	0.043	0.965888	0.894044	1.04394	-0.0150731	TRUE	Female
Congenital malformations of ureter and renal pelvis	Congenital	CM_761.2	94	97012	0.37978	0.420468	0.0861296	-0.106	0.278	1.08995	0.899425	1.32049	0.0374056	TRUE	Both
Hiccough	Respiratory	RE_489.1	100	96938	0.380626	0.419502	0.0831529	-0.103	0.269	1.08671	0.902127	1.30866	0.0361128	TRUE	Both
Hypertrophy of tonsils and adenoids	Respiratory	RE_466.4	402	96334	0.38115	0.418905	-0.0430802	-0.139	0.053	0.957835	0.870228	1.05443	-0.0187095	TRUE	Both
Volvulus	Gastrointestinal	GI_532.4	99	96862	0.381427	0.418589	0.0836149	-0.104	0.271	1.08721	0.901225	1.31128	0.0363135	TRUE	Both
Chromosomal anomalies	Genetic	GE_960	133	96908	0.38207	0.417857	-0.0755125	-0.245	0.094	0.927268	0.782705	1.09856	-0.0327947	TRUE	Both
Chronic myloid leukemia	Neoplasms	CA_121.22	70	97102	0.382423	0.417456	0.0982215	-0.122	0.319	1.10321	0.885148	1.37575	0.0426571	TRUE	Both
Chronic ulcer of skin	Dermatological	DE_686	2574	93160	0.382758	0.417076	0.0170263	-0.021	0.055	1.01717	0.979219	1.05654	0.00739445	TRUE	Both
Pneumonia due to fungus	Respiratory	RE_468.5	208	96809	0.383137	0.416646	0.0575694	-0.072	0.187	1.05926	0.930531	1.20563	0.0250021	TRUE	Both
Chronic atrial fibrillation*	Cardiovascular	CV_416.213	1342	95203	0.38318	0.416597	-0.0245806	-0.08	0.031	0.975719	0.923116	1.03149	-0.0106752	TRUE	Both
Disorders of optic nerve and visual pathways	Sense organs	SO_380	1860	94465	0.383697	0.416012	0.0200334	-0.025	0.065	1.02024	0.97531	1.06716	0.00870041	TRUE	Both
Laryngitis and tracheitis	Respiratory	RE_467	804	94839	0.383959	0.415715	0.030016	-0.038	0.098	1.03047	0.962713	1.10296	0.0130358	TRUE	Both
Congenital malformations of brain	Congenital	CM_750.1	164	96878	0.384347	0.415277	-0.0671204	-0.218	0.084	0.935083	0.804125	1.08763	-0.02915	TRUE	Both
Lymphocytosis (symptomatic)	Blood/Immune	BI_171.1	196	96809	0.385181	0.414335	-0.0626469	-0.204	0.079	0.939275	0.815462	1.0822	-0.0272072	TRUE	Both
Cardiovascular disorders complicating pregnancy, childbirth, or the puerperium	Pregnancy	PP_924	101	58743	0.385307	0.414193	0.0809152	-0.102	0.264	1.08428	0.90303	1.30213	0.035141	TRUE	Female
Malignant neoplasm of retroperitoneum and peritoneum	Neoplasms	CA_104.2	74	97061	0.385714	0.413735	-0.102119	-0.333	0.129	0.902922	0.71677	1.13769	-0.0443498	TRUE	Both
Iodine-related thyroid disorders	Endocrine/Metab	EM_200.7	271	96554	0.38698	0.412312	-0.0524982	-0.171	0.066	0.948856	0.842822	1.06823	-0.0227997	TRUE	Both
Congenital anomalies of aorta	Congenital	CM_763.14	97	96975	0.387075	0.412205	-0.0882976	-0.288	0.112	0.915488	0.749762	1.11851	-0.0383472	TRUE	Both
Crystalline deposits in vitreous body	Sense organs	SO_376.21	106	97045	0.387309	0.411943	0.0812445	-0.103	0.265	1.08464	0.902127	1.30343	0.035284	TRUE	Both
Radiculopathy	Muscloskeletal	MS_718.1	12330	80200	0.387992	0.411177	-0.00848731	-0.028	0.011	0.991549	0.972388	1.01106	-0.00368599	TRUE	Both
Bell's palsy	Neurological	NS_334.21	490	96405	0.388354	0.410773	0.0378803	-0.048	0.124	1.03861	0.953134	1.13202	0.0164512	TRUE	Both
Gestational [pregnancy-induced] hypertension without significant proteinuria	Pregnancy	PP_908.3	414	58246	0.388982	0.410071	-0.0419608	-0.137	0.054	0.958907	0.87197	1.05548	-0.0182233	TRUE	Female
Benign neoplasms of external female genital organs and cervix	Neoplasms	CA_144.1	590	57614	0.389317	0.409697	0.0347664	-0.044	0.114	1.03538	0.956954	1.12075	0.0150989	TRUE	Female
Disorders of lens (excluding cataracts)	Sense organs	SO_372	533	96311	0.390534	0.408341	0.0370578	-0.048	0.122	1.03775	0.953134	1.12975	0.016094	TRUE	Both
Arterial fibromuscular dysplasia*	Cardiovascular	CV_443.3	58	97120	0.390599	0.408269	-0.115737	-0.38	0.148	0.890709	0.683861	1.15951	-0.0502641	TRUE	Both
Nocturnal enuresis	Genitourinary	GU_594.33	123	96951	0.391536	0.407228	-0.077638	-0.255	0.1	0.925299	0.774916	1.10517	-0.0337177	TRUE	Both
Spina bifida	Congenital	CM_750.21	104	97031	0.391839	0.406892	0.0786914	-0.101	0.259	1.08187	0.903933	1.29563	0.0341752	TRUE	Both
Cystic mastopathy	Genitourinary	GU_610.1	3154	53446	0.39191	0.406814	0.0160265	-0.021	0.053	1.01616	0.979219	1.05443	0.00696023	TRUE	Female
Other disorders of male genital organs	Genitourinary	GU_608	1388	35660	0.392554	0.4061	-0.0232664	-0.077	0.03	0.977002	0.92589	1.03045	-0.0101044	TRUE	Male
Bacteremia, Sepsis, and SIRS	Infections	ID_092	4188	91393	0.39392	0.404592	-0.0131907	-0.044	0.017	0.986896	0.956954	1.01715	-0.00572863	TRUE	Both
Erythema nodosum	Dermatological	DE_665	86	97037	0.394156	0.404332	-0.0931826	-0.308	0.121	0.911027	0.734915	1.12862	-0.0404687	TRUE	Both
Mast cell activation syndrome [MCAS]*	Blood/Immune	BI_180.6	79	97088	0.394419	0.404042	-0.0958002	-0.316	0.125	0.908646	0.729059	1.13315	-0.0416055	TRUE	Both
Retinal edema	Sense organs	SO_374.8	293	96715	0.39518	0.403205	0.0483202	-0.063	0.16	1.04951	0.938943	1.17351	0.0209852	TRUE	Both
Bipolar I disorder	Mental	MB_286.11	1910	94578	0.395324	0.403047	-0.0192128	-0.064	0.025	0.980971	0.938005	1.02532	-0.00834399	TRUE	Both
Dystonia	Neurological	NS_324.31	1017	95246	0.397064	0.40114	0.0257959	-0.034	0.085	1.02613	0.966572	1.08872	0.011203	TRUE	Both
Cystitis and urethritis	Genitourinary	GU_592	4220	88832	0.39758	0.400576	0.0131779	-0.017	0.044	1.01327	0.983144	1.04498	0.00572308	TRUE	Both
Lattice degeneration of retina	Sense organs	SO_374.61	446	96500	0.398168	0.399934	0.0388743	-0.051	0.129	1.03964	0.950279	1.13769	0.0168829	TRUE	Both
Poxvirus	Infections	ID_055	128	96924	0.399001	0.399026	-0.0740106	-0.246	0.098	0.928662	0.781922	1.10296	-0.0321424	TRUE	Both
Other diseases of blood and blood-forming organs	Blood/Immune	BI_176	1055	95040	0.401992	0.395782	0.0252991	-0.034	0.084	1.02562	0.966572	1.08763	0.0109872	TRUE	Both
Abnormal electroencephalogram [EEG]	Neurological	NS_349.12	96	96983	0.402761	0.394953	-0.085716	-0.287	0.115	0.917855	0.750512	1.12187	-0.037226	TRUE	Both
Arterial embolism and thrombosis	Cardiovascular	CV_440.2	925	95600	0.402973	0.394724	0.0269739	-0.036	0.09	1.02734	0.96464	1.09417	0.0117146	TRUE	Both
Postcoital bleeding	Genitourinary	GU_625.2	179	58483	0.403842	0.393789	0.0593486	-0.08	0.199	1.06115	0.923116	1.22018	0.0257748	TRUE	Female
Malaise and fatigue	Symptoms	SS_807	23593	62781	0.404079	0.393533	-0.00667235	-0.022	0.009	0.99335	0.97824	1.00904	-0.00289777	TRUE	Both
Diabetes mellitus due to underlying condition*	Endocrine/Metab	EM_202.31	653	96128	0.405013	0.392531	0.031787	-0.043	0.107	1.0323	0.957911	1.11293	0.0138049	TRUE	Both
Benign neoplasm of the prostate	Neoplasms	CA_146.2	58	38066	0.405228	0.392301	0.105178	-0.142	0.353	1.11091	0.867621	1.42333	0.0456782	TRUE	Male
Corns and callosities	Dermatological	DE_680.1	1757	93624	0.405553	0.391953	0.0198055	-0.027	0.066	1.02	0.973361	1.06823	0.00860141	TRUE	Both
Other digestive system symptoms and diseases	Gastrointestinal	GI_556	3928	88799	0.406665	0.390763	-0.0135407	-0.046	0.018	0.986551	0.955042	1.01816	-0.00588064	TRUE	Both
Salmonella	Infections	ID_001	51	97099	0.406945	0.390465	-0.119214	-0.401	0.163	0.887618	0.66965	1.17704	-0.0517739	TRUE	Both
Other acquired musculoskeletal deformity	Muscloskeletal	MS_729	521	95964	0.407318	0.390066	-0.0359318	-0.121	0.049	0.964706	0.886034	1.05022	-0.015605	TRUE	Both
Psychotic disorder	Mental	MB_287	1550	94622	0.408391	0.388924	-0.0206414	-0.07	0.028	0.97957	0.932394	1.0284	-0.00896446	TRUE	Both
Nontraumatic intracerebral hemorrhage	Cardiovascular	CV_430.2	263	96673	0.409639	0.387598	0.0492187	-0.068	0.166	1.05045	0.93426	1.18057	0.0213754	TRUE	Both
Myasthenia gravis and other myoneural disorders	Neurological	NS_338	327	96630	0.410081	0.38713	0.0438771	-0.061	0.148	1.04485	0.940823	1.15951	0.0190556	TRUE	Both
Stridor	Respiratory	RE_488.5	58	97046	0.410227	0.386976	0.10137	-0.14	0.343	1.10669	0.869358	1.40917	0.0440244	TRUE	Both
Hypopituitarism	Endocrine/Metab	EM_209.2	265	96813	0.410938	0.386223	-0.0502827	-0.17	0.07	0.950961	0.843665	1.07251	-0.0218375	TRUE	Both
Jaundice	Symptoms	SS_814	572	95933	0.411002	0.386156	0.0332643	-0.046	0.113	1.03382	0.955042	1.11963	0.0144465	TRUE	Both
Hemoperitoneum	Gastrointestinal	GI_537.2	79	96979	0.411339	0.3858	0.0868723	-0.12	0.294	1.09076	0.88692	1.34178	0.0377282	TRUE	Both
Fracture of femur	Muscloskeletal	MS_745.11	930	95942	0.411871	0.385239	0.0264803	-0.037	0.09	1.02683	0.963676	1.09417	0.0115003	TRUE	Both
Scleritis	Sense organs	SO_367.7	141	96948	0.411991	0.385112	-0.0694482	-0.235	0.096	0.932908	0.790571	1.10076	-0.030161	TRUE	Both
Multiple myeloma and malignant plasma cell neoplasms	Neoplasms	CA_123	299	96771	0.413072	0.383974	0.046225	-0.064	0.157	1.04731	0.938005	1.17	0.0200752	TRUE	Both
Trichiasis of eyelid without entropion	Sense organs	SO_361.15	156	96855	0.413263	0.383773	0.0636826	-0.089	0.216	1.06575	0.914846	1.2411	0.027657	TRUE	Both
Ventricular fibrillation and flutter	Cardiovascular	CV_416.3	188	96811	0.413643	0.383374	0.0567577	-0.079	0.193	1.0584	0.92404	1.21288	0.0246496	TRUE	Both
Emphysema	Respiratory	RE_474.1	2044	93960	0.413954	0.383048	-0.0182288	-0.062	0.026	0.981936	0.939883	1.02634	-0.00791667	TRUE	Both
Pseudomonas	Infections	ID_009	280	96586	0.414359	0.382623	-0.0485855	-0.165	0.068	0.952576	0.847894	1.07037	-0.0211004	TRUE	Both
Postmenopausal bleeding	Genitourinary	GU_627.1	2315	55588	0.415083	0.381866	0.017427	-0.024	0.059	1.01758	0.976286	1.06078	0.00756843	TRUE	Female
Selective deficiency of immunoglobulin G [IgG] subclasses*	Blood/Immune	BI_179.6	90	97050	0.415441	0.381491	-0.0868349	-0.296	0.122	0.916828	0.743787	1.12975	-0.0377119	TRUE	Both
Vascular disorders of the skin	Dermatological	DE_687	83	96942	0.417181	0.379675	-0.0897459	-0.307	0.127	0.914163	0.735651	1.13542	-0.0389762	TRUE	Both
Optic neuropathy	Sense organs	SO_380.1	907	95870	0.417232	0.379623	-0.0271364	-0.093	0.038	0.973228	0.911194	1.03873	-0.0117852	TRUE	Both
Gender identity disorder	Mental	MB_297	245	96903	0.417406	0.379442	0.0487191	-0.069	0.166	1.04993	0.933327	1.18057	0.0211584	TRUE	Both
Ejaculatory dysfunction	Genitourinary	GU_605.2	54	38087	0.417835	0.378995	0.103605	-0.147	0.354	1.10916	0.863294	1.42476	0.044995	TRUE	Male
Disorders of newborn related to slow fetal growth and fetal malnutrition	Neonatal	NB_850	56	97065	0.41909	0.377693	0.100882	-0.144	0.346	1.10615	0.865888	1.4134	0.0438126	TRUE	Both
Hereditary hypo-coagulability	Genetic	GE_971.1	292	96746	0.419115	0.377667	0.045213	-0.064	0.155	1.04625	0.938005	1.16766	0.0196357	TRUE	Both
Instability of joint	Muscloskeletal	MS_712.6	1348	94555	0.419143	0.377638	0.0214383	-0.031	0.073	1.02167	0.969476	1.07573	0.00931052	TRUE	Both
Disorders of the middle ear	Sense organs	SO_391	7049	84478	0.419566	0.3772	0.0103614	-0.015	0.036	1.01042	0.985112	1.03666	0.0044999	TRUE	Both
Disorders of the cornea	Sense organs	SO_369	1760	94473	0.419631	0.377133	-0.019375	-0.066	0.028	0.980811	0.936131	1.0284	-0.00841446	TRUE	Both
Periodontal diseases	Gastrointestinal	GI_504	1446	94351	0.419698	0.377063	-0.0212646	-0.073	0.03	0.97896	0.929601	1.03045	-0.00923511	TRUE	Both
Asthma	Respiratory	RE_475	13164	80067	0.420215	0.376528	0.00748786	-0.011	0.026	1.00752	0.98906	1.02634	0.00325194	TRUE	Both
Other disorders of the circulatory system	Cardiovascular	CV_449	1048	94463	0.420413	0.376324	-0.0247738	-0.085	0.035	0.975531	0.918512	1.03562	-0.0107591	TRUE	Both
Pain in limb	Symptoms	SS_809.3	27581	59058	0.420792	0.375932	0.00635421	-0.009	0.022	1.00637	0.99104	1.02224	0.0027596	TRUE	Both
Disorders of sweat glands	Dermatological	DE_685	2163	92353	0.420985	0.375733	-0.0172572	-0.059	0.025	0.982891	0.942707	1.02532	-0.00749472	TRUE	Both
Mastodynia	Genitourinary	GU_612.5	2317	54541	0.422054	0.374632	0.0167584	-0.024	0.058	1.0169	0.976286	1.05971	0.00727807	TRUE	Female
Pain in joints of hand	Muscloskeletal	MS_713.35	1575	93834	0.422423	0.374252	-0.0202563	-0.07	0.029	0.979948	0.932394	1.02942	-0.00879719	TRUE	Both
Tachypnea	Respiratory	RE_488.4	74	96825	0.422981	0.373679	-0.0944344	-0.325	0.137	0.909887	0.722527	1.14683	-0.0410124	TRUE	Both
Fracture of vertebrae	Muscloskeletal	MS_745.61	1768	94627	0.423331	0.37332	0.018794	-0.027	0.065	1.01897	0.973361	1.06716	0.00816213	TRUE	Both
Myringitis	Sense organs	SO_391.9	53	97064	0.424639	0.37198	-0.111706	-0.386	0.163	0.894307	0.679771	1.17704	-0.0485133	TRUE	Both
Gastrointestinal angiodysplasia	Gastrointestinal	GI_517.4	109	96863	0.424642	0.371977	-0.0780757	-0.27	0.114	0.924894	0.763379	1.12075	-0.0339078	TRUE	Both
Genetic diseases primary affecting the kidneys	Genetic	GE_976	188	96935	0.425616	0.370982	0.0557176	-0.081	0.193	1.0573	0.922194	1.21288	0.0241978	TRUE	Both
Corneal scars and opacities	Sense organs	SO_369.1	610	96242	0.425811	0.370783	-0.0321556	-0.111	0.047	0.968356	0.894939	1.04812	-0.013965	TRUE	Both
Loss of teeth and edentulism	Gastrointestinal	GI_502.16	860	95920	0.425954	0.370638	0.026563	-0.039	0.092	1.02692	0.961751	1.09636	0.0115362	TRUE	Both
Cystic fibrosis	Genetic	GE_979.2	103	97017	0.425988	0.370603	-0.0776397	-0.269	0.114	0.925298	0.764143	1.12075	-0.0337185	TRUE	Both
Genetic disorders primarily affecting lungs	Genetic	GE_979	103	97017	0.425988	0.370603	-0.0776397	-0.269	0.114	0.925298	0.764143	1.12075	-0.0337185	TRUE	Both
Urinary tract infection [UTI]	Genitourinary	GU_591	11653	78175	0.427049	0.369523	-0.00822904	-0.029	0.012	0.991805	0.971416	1.01207	-0.00357383	TRUE	Both
Cardiogenic shock	Symptoms	SS_810.2	193	96770	0.427306	0.369261	0.054692	-0.08	0.19	1.05622	0.923116	1.20925	0.0237524	TRUE	Both
Prothrombin gene mutation*	Genetic	GE_971.2	59	97100	0.427338	0.369229	-0.105924	-0.367	0.156	0.899493	0.69281	1.16883	-0.0460024	TRUE	Both
Pre-excitation syndrome [Anomalous atrioventricular excitation]	Cardiovascular	CV_416.8	109	97048	0.429774	0.36676	0.0711796	-0.106	0.248	1.07377	0.899425	1.28146	0.0309129	TRUE	Both
Contracture of joint	Muscloskeletal	MS_719.92	539	96064	0.430158	0.366372	0.0329526	-0.049	0.115	1.0335	0.952181	1.12187	0.0143111	TRUE	Both
Bulimia nervosa	Mental	MB_293.2	137	96991	0.430182	0.366348	0.0637888	-0.095	0.222	1.06587	0.909373	1.24857	0.0277031	TRUE	Both
Congenital malformations of great arteries	Congenital	CM_763.1	190	96813	0.431477	0.365042	-0.0565364	-0.197	0.084	0.945032	0.821191	1.08763	-0.0245534	TRUE	Both
Malignant neoplasm of the eye, brain and other parts of central nervous system	Neoplasms	CA_109	643	96182	0.431739	0.364779	0.0301756	-0.045	0.105	1.03064	0.955997	1.11071	0.0131051	TRUE	Both
Obstructive sleep apnea	Neurological	NS_333.11	14517	79583	0.432993	0.363519	0.00705912	-0.011	0.025	1.00708	0.98906	1.02532	0.00306574	TRUE	Both
Staphylococcus	Infections	ID_002	1415	94480	0.433774	0.362737	0.0202132	-0.03	0.071	1.02042	0.970446	1.07358	0.00877849	TRUE	Both
Malignant neoplasm of brain	Neoplasms	CA_109.3	469	96465	0.434051	0.362459	0.0350181	-0.053	0.123	1.03564	0.94838	1.13088	0.0152082	TRUE	Both
Glycosuria	Symptoms	SS_831	81	96909	0.434303	0.362207	0.0816132	-0.123	0.286	1.08504	0.884264	1.33109	0.0354442	TRUE	Both
Erythematous conditions	Dermatological	DE_667	1116	94003	0.434447	0.362064	0.0230029	-0.035	0.081	1.02327	0.965605	1.08437	0.00999002	TRUE	Both
Jaw pain	Muscloskeletal	MS_734.9	535	95628	0.435542	0.36097	0.0325589	-0.049	0.114	1.03309	0.952181	1.12075	0.0141401	TRUE	Both
Dislocation of wrist and hand	Muscloskeletal	MS_740.4	63	97017	0.435555	0.360957	-0.0986952	-0.347	0.149	0.906019	0.706805	1.16067	-0.0428628	TRUE	Both
Benign neoplasm of other or unspecified sites	Neoplasms	CA_153	694	95581	0.436502	0.360014	-0.0293958	-0.103	0.045	0.971032	0.902127	1.04603	-0.0127664	TRUE	Both
Acute (transverse) myelitis	Neurological	NS_321.21	81	97090	0.437357	0.359164	0.0817274	-0.125	0.288	1.08516	0.882497	1.33376	0.0354938	TRUE	Both
Thrombocytopenia	Blood/Immune	BI_169.1	3064	92328	0.437641	0.358882	0.0139521	-0.021	0.049	1.01405	0.979219	1.05022	0.00605933	TRUE	Both
Cerebral infarction [Ischemic stroke]	Cardiovascular	CV_431.11	2601	93608	0.43852	0.35801	0.0151856	-0.023	0.054	1.0153	0.977262	1.05548	0.00659503	TRUE	Both
Hodgkin lymphoma	Neoplasms	CA_122.1	203	96920	0.439281	0.357258	-0.0543672	-0.192	0.083	0.947084	0.825307	1.08654	-0.0236114	TRUE	Both
Congenital insufficiency of aortic valve	Congenital	CM_763.232	388	96709	0.440118	0.356431	0.0377719	-0.058	0.134	1.03849	0.94365	1.14339	0.0164041	TRUE	Both
Congenital anomalies of breast	Congenital	CM_771.4	91	96929	0.440511	0.356044	-0.0822411	-0.291	0.127	0.92105	0.747516	1.13542	-0.0357169	TRUE	Both
Multiple myeloma	Neoplasms	CA_123.1	293	96784	0.44065	0.355906	0.0440363	-0.068	0.156	1.04502	0.93426	1.16883	0.0191247	TRUE	Both
Heart valve disorders	Cardiovascular	CV_413	8181	85368	0.441112	0.355451	0.00909436	-0.014	0.032	1.00914	0.986098	1.03252	0.00394963	TRUE	Both
Meniere's disease	Sense organs	SO_394.1	404	96598	0.441352	0.355215	-0.0383604	-0.136	0.059	0.962366	0.872843	1.06078	-0.0166597	TRUE	Both
Gingivitis	Gastrointestinal	GI_504.1	436	96149	0.441464	0.355105	0.0355824	-0.055	0.126	1.03622	0.946485	1.13428	0.0154532	TRUE	Both
Scarring hair loss*	Dermatological	DE_684.13	95	97034	0.442885	0.353709	0.0757614	-0.118	0.269	1.07871	0.888696	1.30866	0.0329028	TRUE	Both
Cystoid macular degeneration	Sense organs	SO_374.53	375	96643	0.444853	0.351783	0.0387155	-0.061	0.138	1.03947	0.940823	1.14798	0.0168139	TRUE	Both
Duodenitis	Gastrointestinal	GI_522.8	325	95883	0.445184	0.35146	-0.0422082	-0.151	0.066	0.95867	0.859848	1.06823	-0.0183308	TRUE	Both
Kidney stone disease	Genitourinary	GU_585	6398	88126	0.446048	0.350618	-0.00976293	-0.035	0.015	0.990285	0.965605	1.01511	-0.00423999	TRUE	Both
Symptoms and signs involving appearance and behavior*	Mental	MB_283.1	161	96733	0.446264	0.350408	0.0570802	-0.09	0.204	1.05874	0.913931	1.2263	0.0247896	TRUE	Both
Skull and face fracture	Muscloskeletal	MS_745.7	913	95663	0.446403	0.350273	-0.0248828	-0.089	0.039	0.975424	0.914846	1.03977	-0.0108065	TRUE	Both
Ventricular premature depolarization*	Cardiovascular	CV_416.52	1730	93628	0.446588	0.350093	0.0180947	-0.029	0.065	1.01826	0.971416	1.06716	0.00785844	TRUE	Both
Preterm labor (including history of)	Pregnancy	PP_903	489	57972	0.447197	0.349501	-0.0341721	-0.122	0.054	0.966405	0.885148	1.05548	-0.0148408	TRUE	Female
Autoimmune disease	Blood/Immune	BI_181	13798	79169	0.44757	0.349139	-0.0069421	-0.025	0.011	0.993082	0.97531	1.01106	-0.00301492	TRUE	Both
Dizziness and giddiness	Neurological	NS_354	12455	76428	0.448717	0.348027	0.0074808	-0.012	0.027	1.00751	0.988072	1.02737	0.00324887	TRUE	Both
Insomnia	Neurological	NS_333.2	10542	81170	0.449544	0.347227	-0.0077432	-0.028	0.012	0.992287	0.972388	1.01207	-0.00336283	TRUE	Both
Cholesterolosis of gallbladder	Gastrointestinal	GI_550.4	338	96523	0.449679	0.347097	0.0397082	-0.063	0.143	1.04051	0.938943	1.15373	0.0172451	TRUE	Both
Onycholysis*	Dermatological	DE_683.4	73	96851	0.450023	0.346766	-0.090206	-0.324	0.144	0.913743	0.72325	1.15488	-0.039176	TRUE	Both
Genetic susceptibility to malignant neoplasm of ovary	Genetic	GE_961.82	204	58697	0.45021	0.346585	-0.052855	-0.19	0.084	0.948518	0.826959	1.08763	-0.0229546	TRUE	Female
Urethral stricture	Genitourinary	GU_597.1	334	96600	0.450242	0.346554	-0.0415126	-0.149	0.066	0.959337	0.861569	1.06823	-0.0180287	TRUE	Both
Optic neuritis	Sense organs	SO_380.11	288	96786	0.450425	0.346377	-0.0442122	-0.159	0.071	0.956751	0.852996	1.07358	-0.0192011	TRUE	Both
Idiopathic progressive neuropathy	Neurological	NS_337.6	257	96673	0.450511	0.346294	0.0459941	-0.073	0.165	1.04707	0.929601	1.17939	0.019975	TRUE	Both
Lump or mass in breast	Neoplasms	CA_142.1	6280	87482	0.450834	0.345983	-0.0102405	-0.037	0.016	0.989812	0.963676	1.01613	-0.0044474	TRUE	Both
Nuclear cataract	Sense organs	SO_371.3	8201	86243	0.450905	0.345915	0.00932804	-0.015	0.034	1.00937	0.985112	1.03458	0.00405111	TRUE	Both
Hyperacusis	Sense organs	SO_397.3	50	97074	0.451725	0.345126	-0.107902	-0.389	0.173	0.897716	0.677734	1.18887	-0.0468611	TRUE	Both
Hemarthrosis	Muscloskeletal	MS_713.1	88	96945	0.451919	0.344939	-0.0816351	-0.294	0.131	0.921608	0.745276	1.13997	-0.0354537	TRUE	Both
Other congenital malformations of musculoskeletal system	Congenital	CM_770	167	96751	0.454099	0.342849	-0.0578568	-0.209	0.094	0.943785	0.811395	1.09856	-0.0251269	TRUE	Both
Facial nerve disorders and weakness	Neurological	NS_334.2	924	95392	0.45505	0.341941	0.0239944	-0.039	0.087	1.02428	0.961751	1.0909	0.0104207	TRUE	Both
Personal history of nicotine dependence	Mental	MB_282.2	10437	81872	0.45613	0.340911	-0.00772513	-0.028	0.013	0.992305	0.972388	1.01308	-0.00335498	TRUE	Both
Diverticular disease [Bowel diverticulosis]	Gastrointestinal	GI_523	8822	80277	0.457638	0.339478	0.00874922	-0.014	0.032	1.00879	0.986098	1.03252	0.00379974	TRUE	Both
Abnormal findings on diagnostic imaging of the digestive tract	Gastrointestinal	GI_558	1885	92399	0.457644	0.339472	-0.0170861	-0.062	0.028	0.983059	0.939883	1.0284	-0.00742038	TRUE	Both
Obstructive defects of renal pelvis and ureter, congenital	Congenital	CM_761.21	63	97071	0.458797	0.338379	0.0889492	-0.146	0.324	1.09303	0.864158	1.38265	0.0386301	TRUE	Both
Ankylosing spondylitis	Muscloskeletal	MS_706.2	264	96813	0.459161	0.338035	-0.0450232	-0.164	0.074	0.955975	0.848742	1.07681	-0.0195533	TRUE	Both
Secondary hypothyroidism	Endocrine/Metab	EM_200.11	2701	92854	0.45939	0.337818	-0.0143483	-0.052	0.024	0.985754	0.949329	1.02429	-0.00623139	TRUE	Both
Nail dystrophy*	Dermatological	DE_683.2	759	95415	0.459501	0.337714	0.0263291	-0.043	0.096	1.02668	0.957911	1.10076	0.0114346	TRUE	Both
Esophageal ulcer	Gastrointestinal	GI_513.1	285	96432	0.459951	0.337289	0.0421107	-0.07	0.154	1.04301	0.932394	1.16649	0.0182885	TRUE	Both
Mast cell	Neoplasms	CA_120.15	64	97094	0.460173	0.337078	-0.0930829	-0.34	0.154	0.911118	0.71177	1.16649	-0.0404254	TRUE	Both
Macrocytic anemia	Blood/Immune	BI_164.2	1523	94494	0.46156	0.335771	0.0185952	-0.031	0.068	1.01877	0.969476	1.07037	0.00807578	TRUE	Both
Pneumonia	Respiratory	RE_468	7385	85429	0.462062	0.3353	-0.00890246	-0.033	0.015	0.991137	0.967539	1.01511	-0.00386629	TRUE	Both
Hypertrophic conditions of skin	Dermatological	DE_676	4216	88264	0.462664	0.334734	0.0115113	-0.019	0.042	1.01158	0.981179	1.04289	0.00499929	TRUE	Both
Impingement syndrome of shoulder*	Muscloskeletal	MS_723.6	1715	94018	0.463053	0.33437	-0.017653	-0.065	0.029	0.982502	0.937067	1.02942	-0.00766658	TRUE	Both
Infarction of spleen*	Blood/Immune	BI_174.7	61	97083	0.464505	0.33301	-0.0939918	-0.346	0.158	0.91029	0.707512	1.17117	-0.0408201	TRUE	Both
Mechanical ptosis of eyelid	Sense organs	SO_361.32	195	96881	0.464942	0.332601	0.0517946	-0.087	0.191	1.05316	0.916677	1.21046	0.0224941	TRUE	Both
Poliovirus	Infections	ID_050.1	73	97112	0.465805	0.331796	-0.0892563	-0.329	0.151	0.914611	0.719643	1.163	-0.0387635	TRUE	Both
Inflammation of the eye	Sense organs	SO_367	6842	84766	0.466161	0.331464	-0.00945929	-0.035	0.016	0.990585	0.965605	1.01613	-0.00410812	TRUE	Both
Circadian rhythm sleep disorder	Neurological	NS_333.4	426	96376	0.46786	0.329885	0.0337285	-0.057	0.125	1.0343	0.944594	1.13315	0.0146481	TRUE	Both
Heartburn	Gastrointestinal	GI_515	1477	93309	0.469966	0.327934	0.0184901	-0.032	0.069	1.01866	0.968507	1.07144	0.00803014	TRUE	Both
Other nutritional deficiencies	Endocrine/Metab	EM_234	363	96461	0.470594	0.327354	-0.0375627	-0.14	0.064	0.963134	0.869358	1.06609	-0.0163133	TRUE	Both
Anorectal abscess	Gastrointestinal	GI_530.2	313	96679	0.470993	0.326986	0.0389495	-0.067	0.145	1.03972	0.935195	1.15604	0.0169155	TRUE	Both
Disorders of external ear	Sense organs	SO_390	7690	83575	0.471707	0.326328	0.00883833	-0.015	0.033	1.00888	0.985112	1.03355	0.00383844	TRUE	Both
Abscess of eyelid	Sense organs	SO_360.6	63	96973	0.471817	0.326226	0.085124	-0.147	0.317	1.08885	0.863294	1.373	0.0369689	TRUE	Both
Neisseria	Infections	ID_006	124	96953	0.472213	0.325862	0.0606224	-0.105	0.226	1.0625	0.900325	1.25358	0.026328	TRUE	Both
Streptococcal tonsillitis/pharyngitis	Respiratory	RE_465.11	1056	94334	0.472581	0.325524	-0.02209	-0.082	0.038	0.978152	0.921272	1.03873	-0.00959356	TRUE	Both
Chronic pulmonary edema	Respiratory	RE_480.2	699	95498	0.472757	0.325362	0.0265971	-0.046	0.099	1.02695	0.955042	1.10407	0.011551	TRUE	Both
Deforming dorsopathies	Muscloskeletal	MS_714	5176	88386	0.472935	0.325198	-0.0102618	-0.038	0.018	0.989791	0.962713	1.01816	-0.00445665	TRUE	Both
Precipitous drop in hematocrit	Symptoms	SS_821.1	79	96852	0.473488	0.324691	0.0768588	-0.133	0.287	1.07989	0.875465	1.33242	0.0333793	TRUE	Both
Abnormality of red blood cells	Symptoms	SS_821	79	96852	0.473488	0.324691	0.0768588	-0.133	0.287	1.07989	0.875465	1.33242	0.0333793	TRUE	Both
Aphakia	Sense organs	SO_372.1	84	97072	0.473691	0.324505	-0.0808156	-0.302	0.14	0.922364	0.739338	1.15027	-0.0350978	TRUE	Both
Uterine size date discrepancy	Pregnancy	PP_928.1	158	58541	0.473844	0.324365	0.0539868	-0.094	0.202	1.05547	0.910283	1.22385	0.0234462	TRUE	Female
Dislocation of elbow	Muscloskeletal	MS_740.3	70	97072	0.474007	0.324215	0.080565	-0.14	0.301	1.0839	0.869358	1.35121	0.0349889	TRUE	Both
Round hole of retina without detachment	Sense organs	SO_374.14	189	96854	0.474099	0.324131	0.050539	-0.088	0.189	1.05184	0.915761	1.20804	0.0219488	TRUE	Both
Hepatitis B	Infections	ID_054.2	287	96652	0.474193	0.324045	0.0407363	-0.071	0.152	1.04158	0.931462	1.16416	0.0176915	TRUE	Both
Genetic disorders of skin	Genetic	GE_977	75	97028	0.474423	0.323834	0.0777968	-0.135	0.291	1.0809	0.873716	1.33776	0.0337867	TRUE	Both
Tension headache	Neurological	NS_331.1	1576	93917	0.474721	0.323562	0.0177705	-0.031	0.066	1.01793	0.969476	1.06823	0.00771762	TRUE	Both
Varicose veins	Cardiovascular	CV_444.1	4241	90670	0.476752	0.321708	0.0111084	-0.019	0.042	1.01117	0.981179	1.04289	0.00482433	TRUE	Both
Myeloproliferative disorder	Neoplasms	CA_124	739	95940	0.477107	0.321384	0.0254764	-0.045	0.096	1.0258	0.955997	1.10076	0.0110643	TRUE	Both
Cervical shortening and incompetence	Pregnancy	PP_906	78	58849	0.477596	0.320939	0.0760623	-0.134	0.286	1.07903	0.87459	1.33109	0.0330334	TRUE	Female
Conductive hearing loss	Sense organs	SO_396.1	688	95769	0.477848	0.320711	-0.0267269	-0.101	0.047	0.973627	0.903933	1.04812	-0.0116073	TRUE	Both
Intestinal fistula	Gastrointestinal	GI_532.1	347	96629	0.478204	0.320387	0.036469	-0.064	0.137	1.03714	0.938005	1.14683	0.0158383	TRUE	Both
Venous insufficiency (chronic) (peripheral)	Cardiovascular	CV_444.5	2786	92603	0.479527	0.319187	-0.0136486	-0.051	0.024	0.986444	0.950279	1.02429	-0.00592753	TRUE	Both
Alpha-1-antitrypsin deficiency	Genetic	GE_981.1	78	97092	0.479838	0.318905	-0.079677	-0.301	0.141	0.923415	0.740078	1.15142	-0.0346033	TRUE	Both
Myopathies	Neurological	NS_340	412	96440	0.480643	0.318177	-0.0346426	-0.131	0.062	0.965951	0.877218	1.06396	-0.0150451	TRUE	Both
Degenerative diseases of the basal ganglia (excluding parkinsonism)	Neurological	NS_324.2	53	97115	0.481439	0.317459	-0.0981768	-0.372	0.175	0.906489	0.689354	1.19125	-0.0426376	TRUE	Both
Stricture or kinking of ureter	Genitourinary	GU_581.33	229	96753	0.481585	0.317327	0.04483	-0.08	0.17	1.04585	0.923116	1.1853	0.0194694	TRUE	Both
Respiratory syncytial virus	Infections	ID_058.1	97	96983	0.481928	0.317017	-0.0717536	-0.272	0.128	0.93076	0.761854	1.13655	-0.0311622	TRUE	Both
Patient's noncompliance with medical treatment and regimen	Mental	MB_283.4	1354	94163	0.482083	0.316878	0.0184393	-0.033	0.07	1.01861	0.967539	1.07251	0.00800807	TRUE	Both
Essential thrombocythemia	Neoplasms	CA_124.5	392	96497	0.482951	0.316097	0.0342618	-0.061	0.13	1.03486	0.940823	1.13883	0.0148797	TRUE	Both
Bleeding in pregnancy	Pregnancy	PP_904	1024	57183	0.483135	0.315931	-0.0221792	-0.084	0.04	0.978065	0.919431	1.04081	-0.00963232	TRUE	Female
Dermatochalasis of eyelid	Sense organs	SO_362.6	1942	94900	0.48342	0.315675	0.0161964	-0.029	0.061	1.01633	0.971416	1.0629	0.00703403	TRUE	Both
Spontaneous pneumothorax	Respiratory	RE_484.1	119	96957	0.483554	0.315555	-0.0651002	-0.247	0.117	0.936974	0.781141	1.12412	-0.0282727	TRUE	Both
Occipital neuralgia*	Muscloskeletal	MS_717.3	546	96318	0.483626	0.31549	-0.0295622	-0.112	0.053	0.970871	0.894044	1.05443	-0.0128387	TRUE	Both
Abnormal findings on diagnostic imaging of lung	Respiratory	RE_495	9378	82801	0.485904	0.31345	-0.00769282	-0.029	0.014	0.992337	0.971416	1.0141	-0.00334095	TRUE	Both
Cholesteatoma of middle ear	Sense organs	SO_391.6	134	96983	0.486125	0.313252	-0.0595133	-0.227	0.108	0.942223	0.796921	1.11405	-0.0258463	TRUE	Both
Pituitary hyperfunction	Endocrine/Metab	EM_209.1	529	96219	0.486436	0.312974	0.0292432	-0.053	0.112	1.02968	0.94838	1.11851	0.0127002	TRUE	Both
Hemorrhage from respiratory passages	Respiratory	RE_487	2173	92947	0.486445	0.312966	-0.0150056	-0.057	0.027	0.985106	0.944594	1.02737	-0.00651685	TRUE	Both
Noninflammatory disorders of vagina	Genitourinary	GU_618	5967	48054	0.486653	0.31278	0.00968629	-0.018	0.037	1.00973	0.982161	1.03769	0.0042067	TRUE	Female
Repeated falls*	Neurological	NS_350.5	930	95223	0.48681	0.31264	0.0223811	-0.041	0.085	1.02263	0.959829	1.08872	0.00971997	TRUE	Both
Degeneration of iris and ciliary body	Sense organs	SO_370.1	142	96998	0.487931	0.311641	0.0560274	-0.102	0.214	1.05763	0.90303	1.23862	0.0243324	TRUE	Both
Keratoconjunctivitis	Sense organs	SO_367.3	857	95701	0.488451	0.311179	-0.0236922	-0.091	0.043	0.976586	0.913018	1.04394	-0.0102894	TRUE	Both
Trigeminal nerve disorders [CN5]	Neurological	NS_334.1	670	96076	0.488742	0.31092	0.0259362	-0.047	0.099	1.02628	0.954087	1.10407	0.0112639	TRUE	Both
Adhesive capsulitis of shoulder	Muscloskeletal	MS_723.1	1282	95063	0.489117	0.310588	-0.0192946	-0.074	0.035	0.98089	0.928672	1.03562	-0.00837952	TRUE	Both
Plantar fascial fibromatosis [Plantar fasciitis]	Muscloskeletal	MS_722.1	4028	90398	0.489523	0.310227	0.0111058	-0.02	0.043	1.01117	0.980199	1.04394	0.00482318	TRUE	Both
Fasciopathy	Muscloskeletal	MS_722	4901	89116	0.489697	0.310073	0.0101616	-0.019	0.039	1.01021	0.981179	1.03977	0.00441313	TRUE	Both
Penicillin allergy	Symptoms	SS_840.611	2016	93544	0.489811	0.309971	0.0150626	-0.028	0.058	1.01518	0.972388	1.05971	0.00654159	TRUE	Both
Failure to thrive	Endocrine/Metab	EM_230.7	343	96432	0.490993	0.308924	0.0360027	-0.066	0.138	1.03666	0.936131	1.14798	0.0156358	TRUE	Both
Fibroadenosis of breast	Genitourinary	GU_610.2	136	58324	0.492237	0.307826	0.0568775	-0.105	0.219	1.05853	0.900325	1.24483	0.0247016	TRUE	Female
Cardiomegaly	Cardiovascular	CV_425	2147	92284	0.49307	0.307092	0.0147944	-0.028	0.057	1.0149	0.972388	1.05866	0.00642511	TRUE	Both
Malignant neoplasm of the intrahepatic bile ducts	Neoplasms	CA_101.62	50	97129	0.493286	0.306901	-0.0991544	-0.383	0.185	0.905603	0.681813	1.20322	-0.0430622	TRUE	Both
Sepsis	Infections	ID_092.2	3449	92380	0.493404	0.306797	-0.0116141	-0.045	0.022	0.988453	0.955997	1.02224	-0.00504393	TRUE	Both
Other disorders of ear	Sense organs	SO_398	1088	94144	0.493569	0.306652	0.0203888	-0.038	0.079	1.0206	0.962713	1.0822	0.00885476	TRUE	Both
Bipolar II disorder*	Mental	MB_286.12	553	96458	0.493672	0.306562	-0.0284271	-0.11	0.053	0.971973	0.895834	1.05443	-0.0123457	TRUE	Both
Parasomnias	Neurological	NS_333.5	676	96005	0.493697	0.30654	0.0254017	-0.047	0.098	1.02573	0.954087	1.10296	0.0110318	TRUE	Both
Varicella [chickenpox]	Infections	ID_052.31	375	96581	0.493994	0.306279	-0.0351848	-0.136	0.066	0.965427	0.872843	1.06823	-0.0152806	TRUE	Both
Group B Streptococcus	Infections	ID_004.3	136	96784	0.494331	0.305983	0.0553354	-0.103	0.214	1.0569	0.902127	1.23862	0.0240319	TRUE	Both
Acute skin changes due to ultraviolet radiation	Dermatological	DE_672.1	1224	94267	0.494371	0.305947	0.0192416	-0.036	0.074	1.01943	0.96464	1.07681	0.00835651	TRUE	Both
Other diseases of stomach and duodenum	Gastrointestinal	GI_516	2624	91157	0.494701	0.305658	-0.0132859	-0.051	0.025	0.986802	0.950279	1.02532	-0.00577	TRUE	Both
Bronchitis	Respiratory	RE_469	9870	79167	0.494907	0.305477	-0.00765878	-0.03	0.014	0.99237	0.970446	1.0141	-0.00332617	TRUE	Both
Human papillomavirus	Infections	ID_056	5624	87537	0.495833	0.304665	-0.00955108	-0.037	0.018	0.990494	0.963676	1.01816	-0.00414798	TRUE	Both
Congenital malformation of aortic and mitral valves	Congenital	CM_763.23	454	96601	0.495856	0.304644	0.0308994	-0.058	0.12	1.03138	0.94365	1.1275	0.0134195	TRUE	Both
Benign neoplasm of the salivary glands	Neoplasms	CA_135.16	134	96980	0.49588	0.304624	0.0564639	-0.106	0.219	1.05809	0.899425	1.24483	0.024522	TRUE	Both
Disorder of patella	Muscloskeletal	MS_711	3437	91575	0.497176	0.303489	0.0117726	-0.022	0.046	1.01184	0.97824	1.04707	0.00511279	TRUE	Both
Congenital disorder of endocrine glands	Congenital	CM_772	140	96946	0.497206	0.303464	0.0550064	-0.104	0.214	1.05655	0.901225	1.23862	0.023889	TRUE	Both
Transient alteration of awareness	Neurological	NS_355.21	399	96170	0.497602	0.303118	0.0326878	-0.062	0.127	1.03323	0.939883	1.13542	0.0141961	TRUE	Both
Nonspecific low blood-pressure reading	Cardiovascular	CV_447	76	96850	0.498013	0.302759	0.0740297	-0.14	0.288	1.07684	0.869358	1.33376	0.0321507	TRUE	Both
Pelvic peritoneal adhesions, female (postoperative) (postinfection)	Genitourinary	GU_614.1	161	58215	0.498258	0.302545	0.0511385	-0.097	0.199	1.05247	0.907556	1.22018	0.0222092	TRUE	Female
Sinoatrial node dysfunction	Cardiovascular	CV_416.7	1014	95730	0.499297	0.301641	-0.0215269	-0.084	0.041	0.978703	0.919431	1.04185	-0.00934899	TRUE	Both
Treponema	Infections	ID_019	230	96731	0.499706	0.301285	0.0424903	-0.081	0.166	1.04341	0.922194	1.18057	0.0184533	TRUE	Both
Scrotal pain*	Genitourinary	GU_603.6	430	96304	0.499856	0.301155	-0.0320679	-0.125	0.061	0.968441	0.882497	1.0629	-0.0139269	FALSE	Both
Staphylococcus aureus	Infections	ID_002.1	1114	95026	0.50085	0.300292	0.0195468	-0.037	0.076	1.01974	0.963676	1.07896	0.00848905	TRUE	Both
Dental caries	Gastrointestinal	GI_502.11	2175	93637	0.501354	0.299855	-0.0144537	-0.057	0.028	0.98565	0.944594	1.0284	-0.00627715	TRUE	Both
Hypogammaglobulinemia NOS	Blood/Immune	BI_179.1	560	96327	0.502328	0.299012	0.0276093	-0.053	0.108	1.02799	0.94838	1.11405	0.0119906	TRUE	Both
Pulmonary insufficiency and acute respiratory distress syndrome	Respiratory	RE_479	5496	87985	0.503067	0.298374	-0.0092127	-0.036	0.018	0.99083	0.96464	1.01816	-0.00400102	TRUE	Both
Other specified disorders of breast	Genitourinary	GU_612.8	1956	54171	0.503877	0.297675	0.0151814	-0.029	0.06	1.0153	0.971416	1.06184	0.00659319	TRUE	Female
Voice disturbance	Respiratory	RE_494	2870	92698	0.503978	0.297588	0.0125205	-0.024	0.049	1.0126	0.976286	1.05022	0.00543758	TRUE	Both
Miosis	Sense organs	SO_384.2	71	97021	0.504464	0.29717	0.0775045	-0.15	0.305	1.08059	0.860708	1.35663	0.0336598	TRUE	Both
Systemic vasculitis	Muscloskeletal	MS_704	635	96063	0.505098	0.296624	-0.0262349	-0.103	0.051	0.974106	0.902127	1.05232	-0.0113937	TRUE	Both
Exotropia	Sense organs	SO_381.4	229	96810	0.506824	0.295143	0.0423547	-0.083	0.167	1.04326	0.920351	1.18175	0.0183944	TRUE	Both
Abscess of lung and mediastinum	Respiratory	RE_482.1	62	97068	0.506918	0.295063	-0.085645	-0.339	0.167	0.91792	0.712482	1.18175	-0.0371952	TRUE	Both
Sprains and strains of ankle and foot	Muscloskeletal	MS_741.6	3355	90154	0.507451	0.294606	0.0116466	-0.023	0.046	1.01171	0.977262	1.04707	0.00505807	TRUE	Both
Diseases of hard tissues of teeth	Gastrointestinal	GI_502.1	3030	92308	0.507641	0.294443	-0.0121725	-0.048	0.024	0.987901	0.953134	1.02429	-0.00528644	TRUE	Both
Chlamydia	Infections	ID_016	128	96865	0.509767	0.292628	0.0547776	-0.108	0.218	1.05631	0.897628	1.24359	0.0237896	TRUE	Both
Presence of cardiac defibrillator	Cardiovascular	CV_419.2	765	96224	0.510084	0.292358	0.0233416	-0.046	0.093	1.02362	0.955042	1.09746	0.0101371	TRUE	Both
Marfan syndrome	Genetic	GE_978.21	59	97116	0.511458	0.29119	0.0805663	-0.16	0.321	1.0839	0.852144	1.37851	0.0349895	TRUE	Both
Intestinal infection due to C. difficile	Gastrointestinal	GI_526.12	755	96024	0.511488	0.291164	-0.0236261	-0.094	0.047	0.976651	0.910283	1.04812	-0.0102607	TRUE	Both
Clostridium difficile	Infections	ID_015.2	755	96024	0.511488	0.291164	-0.0236261	-0.094	0.047	0.976651	0.910283	1.04812	-0.0102607	TRUE	Both
Central origin vertigo	Sense organs	SO_394.23	180	96891	0.511566	0.291099	0.0470021	-0.093	0.187	1.04812	0.911194	1.20563	0.0204128	TRUE	Both
Cancer (solid tumor, excluding BCC)	Neoplasms	CA_130	16015	77873	0.511779	0.290917	0.00583953	-0.012	0.023	1.00586	0.988072	1.02327	0.00253607	TRUE	Both
Glossitis	Gastrointestinal	GI_509.1	344	96374	0.511886	0.290827	0.0342756	-0.068	0.137	1.03487	0.93426	1.14683	0.0148857	TRUE	Both
Generalized anxiety disorder	Mental	MB_288.3	7114	87281	0.512387	0.290402	0.00789999	-0.016	0.032	1.00793	0.984127	1.03252	0.00343092	TRUE	Both
Hyperkalemia [Hyperpotassemia]	Endocrine/Metab	EM_256.4	2311	92982	0.512521	0.290288	-0.0137015	-0.055	0.027	0.986392	0.946485	1.02737	-0.00595051	TRUE	Both
Narcolepsy with cataplexy	Neurological	NS_333.71	90	97078	0.513233	0.289685	0.0645174	-0.129	0.258	1.06664	0.878974	1.29434	0.0280195	TRUE	Both
Allergy to sulfonamides	Symptoms	SS_840.613	1169	94940	0.513364	0.289575	0.0186747	-0.037	0.075	1.01885	0.963676	1.07788	0.00811032	TRUE	Both
Thalassemia	Genetic	GE_970.2	126	97020	0.51402	0.28902	-0.0616785	-0.247	0.124	0.940185	0.781141	1.13202	-0.0267866	TRUE	Both
Pain and other symptoms associated with female genital organs	Genitourinary	GU_625	4110	51244	0.51465	0.288488	-0.0108326	-0.043	0.022	0.989226	0.957911	1.02224	-0.00470455	TRUE	Female
Heart transplant	Symptoms	SS_847.1	156	96949	0.515439	0.287822	0.049742	-0.1	0.2	1.051	0.904837	1.2214	0.0216027	TRUE	Both
Other diseases of pericardium	Cardiovascular	CV_411	856	95490	0.516645	0.286808	-0.0221406	-0.089	0.045	0.978103	0.914846	1.04603	-0.00961556	TRUE	Both
Sick sinus syndrome*	Cardiovascular	CV_416.71	805	96020	0.516648	0.286805	-0.0231754	-0.093	0.047	0.977091	0.911194	1.04812	-0.0100649	TRUE	Both
Urethral caruncle	Genitourinary	GU_597.5	82	97011	0.516914	0.286582	0.0700946	-0.142	0.282	1.07261	0.867621	1.32578	0.0304417	TRUE	Both
Threatened premature labor	Pregnancy	PP_903.2	221	58403	0.517269	0.286284	-0.043098	-0.174	0.087	0.957817	0.840297	1.0909	-0.0187172	TRUE	Female
Disorders of tooth develoment	Gastrointestinal	GI_500	562	95849	0.518281	0.285434	-0.0273606	-0.11	0.056	0.97301	0.895834	1.0576	-0.0118826	TRUE	Both
Cannabis use disorders	Mental	MB_280.3	1599	94152	0.518399	0.285336	-0.0158243	-0.064	0.032	0.9843	0.938005	1.03252	-0.0068724	TRUE	Both
Palmar fascial fibromatosis [Dupuytren]	Muscloskeletal	MS_722.4	748	95962	0.518753	0.28504	-0.0237425	-0.096	0.048	0.976537	0.908464	1.04917	-0.0103112	TRUE	Both
Dermatophytosis of foot [Athelet's foot]	Dermatological	DE_660.123	1479	93977	0.519537	0.284384	0.0166935	-0.034	0.067	1.01683	0.966572	1.0693	0.0072499	TRUE	Both
Chronic vascular insufficiency of intestine	Gastrointestinal	GI_517.2	107	97000	0.520093	0.283919	0.0599785	-0.123	0.243	1.06181	0.884264	1.27507	0.0260483	TRUE	Both
Permanent atrial fibrillation*	Cardiovascular	CV_416.214	245	96796	0.52106	0.283112	-0.0421569	-0.171	0.087	0.958719	0.842822	1.0909	-0.0183085	TRUE	Both
Lymphoma	Neoplasms	CA_122	1159	95729	0.521146	0.283041	0.0186136	-0.038	0.075	1.01879	0.962713	1.07788	0.00808378	TRUE	Both
Chronic cholecystitis	Gastrointestinal	GI_550.22	217	96375	0.521186	0.283007	0.04169	-0.086	0.169	1.04257	0.917594	1.18412	0.0181057	TRUE	Both
Pheochromocytoma	Neoplasms	CA_114.6	467	96419	0.522763	0.281695	-0.0295081	-0.12	0.061	0.970923	0.88692	1.0629	-0.0128152	TRUE	Both
Visual distortions and subjective visual disturbances	Sense organs	SO_386.9	301	96479	0.523311	0.28124	0.035701	-0.074	0.145	1.03635	0.928672	1.15604	0.0155047	TRUE	Both
Late pregnancy	Pregnancy	PP_944	498	57930	0.528175	0.277222	-0.0278651	-0.114	0.059	0.97252	0.892258	1.06078	-0.0121017	TRUE	Female
Measles virus	Infections	ID_065	62	97105	0.528299	0.27712	-0.0824311	-0.339	0.174	0.920875	0.712482	1.19006	-0.0357994	TRUE	Both
Allergic urticaria	Dermatological	DE_666.1	108	96724	0.528862	0.276657	0.057757	-0.122	0.238	1.05946	0.885148	1.26871	0.0250835	TRUE	Both
Hypertensive crisis*	Cardiovascular	CV_401.7	484	96149	0.52909	0.27647	-0.0281689	-0.116	0.06	0.972224	0.890475	1.06184	-0.0122336	TRUE	Both
Mature T-Cell	Neoplasms	CA_120.22	105	97052	0.529739	0.275938	0.0594402	-0.126	0.245	1.06124	0.881615	1.27762	0.0258145	TRUE	Both
Acute hepatitis C	Infections	ID_054.32	219	96848	0.530107	0.275637	-0.0421266	-0.174	0.089	0.958748	0.840297	1.09308	-0.0182953	TRUE	Both
Diseases of salivary glands	Gastrointestinal	GI_506	1691	93832	0.531353	0.274617	-0.0152326	-0.063	0.032	0.984883	0.938943	1.03252	-0.00661541	TRUE	Both
Dysplasia of cervix	Genitourinary	GU_621.1	1415	56526	0.532067	0.274034	-0.0168896	-0.07	0.036	0.983252	0.932394	1.03666	-0.00733504	TRUE	Female
Treponema pallidum [syphilis]	Infections	ID_019.1	227	96745	0.532237	0.273895	0.0396243	-0.085	0.164	1.04042	0.918512	1.17821	0.0172086	TRUE	Both
Fungal infections	Infections	ID_089.3	11278	78335	0.532361	0.273794	0.00640987	-0.014	0.027	1.00643	0.986098	1.02737	0.00278377	TRUE	Both
Suicide and self-inflicted harm	Mental	MB_284.2	813	95718	0.532534	0.273653	0.020981	-0.045	0.087	1.0212	0.955997	1.0909	0.00911194	TRUE	Both
Irritable bowel syndrome	Gastrointestinal	GI_524.1	4886	89869	0.532838	0.273405	-0.00910169	-0.038	0.02	0.99094	0.962713	1.0202	-0.00395281	TRUE	Both
Disorders of the retina	Sense organs	SO_374	7448	87413	0.533786	0.272633	0.00778848	-0.017	0.032	1.00782	0.983144	1.03252	0.00338249	TRUE	Both
Glossodynia	Gastrointestinal	GI_509.11	187	96738	0.535416	0.271308	0.0439092	-0.095	0.183	1.04489	0.909373	1.20081	0.0190695	TRUE	Both
Abnormal cytological findings in specimens from genital organs	Symptoms	SS_834	3754	91059	0.535808	0.270991	-0.0106254	-0.044	0.023	0.989431	0.956954	1.02327	-0.00461457	TRUE	Both
Guillain-Barre syndrome [Acute infective polyneuritis]	Neurological	NS_337.21	98	97038	0.537133	0.269918	-0.062455	-0.261	0.136	0.939455	0.770281	1.14568	-0.0271239	TRUE	Both
Mycobacterium tuberculosis	Infections	ID_005.1	180	96763	0.538425	0.268875	-0.0457764	-0.192	0.1	0.955256	0.825307	1.10517	-0.0198804	TRUE	Both
Congenital malformations of spleen	Congenital	CM_773	66	97080	0.539637	0.267898	-0.0757728	-0.318	0.166	0.927027	0.727603	1.18057	-0.0329077	TRUE	Both
Estrogen receptor postitive status [ER+]	Neoplasms	CA_128.1	306	96700	0.540422	0.267267	-0.0350122	-0.147	0.077	0.965594	0.863294	1.08004	-0.0152056	TRUE	Both
Benign intracranial hypertension	Neurological	NS_344.2	216	96895	0.540644	0.267089	-0.0408828	-0.172	0.09	0.959942	0.841979	1.09417	-0.0177552	TRUE	Both
Streptococcus pneumoniae	Infections	ID_004.1	118	96906	0.54066	0.267076	0.0538889	-0.119	0.227	1.05537	0.887808	1.25483	0.0234037	TRUE	Both
Changes in skin texture	Dermatological	DE_679.6	300	96146	0.541827	0.266139	0.0340352	-0.075	0.143	1.03462	0.927743	1.15373	0.0147813	TRUE	Both
Visual hallucinations	Mental	MB_308.31	136	96816	0.54187	0.266105	0.0496325	-0.11	0.209	1.05088	0.895834	1.23244	0.0215551	TRUE	Both
Atherosclerosis of the extremities	Cardiovascular	CV_436.2	873	95560	0.543128	0.265098	-0.0207692	-0.088	0.046	0.979445	0.915761	1.04707	-0.00901996	TRUE	Both
Fusion of spine*	Muscloskeletal	MS_714.7	267	96632	0.543628	0.264698	-0.0369781	-0.156	0.082	0.963697	0.855559	1.08546	-0.0160594	TRUE	Both
Schizoaffective disorder	Mental	MB_287.2	510	96522	0.543907	0.264475	-0.0263313	-0.111	0.059	0.974012	0.894939	1.06078	-0.0114355	TRUE	Both
Mitral valve prolapse*	Cardiovascular	CV_413.12	866	95797	0.543978	0.264419	0.0202969	-0.045	0.086	1.0205	0.955997	1.08981	0.00881482	TRUE	Both
Common variable immunodeficiency [CVID]	Blood/Immune	BI_179.7	179	96964	0.543989	0.26441	0.0435288	-0.097	0.184	1.04449	0.907556	1.20202	0.0189043	TRUE	Both
Deposits [accretions] on teeth	Gastrointestinal	GI_502.14	587	96336	0.544268	0.264187	0.0244202	-0.055	0.103	1.02472	0.946485	1.10849	0.0106055	TRUE	Both
Low lying placenta*	Pregnancy	PP_907.2	64	58859	0.54429	0.26417	-0.0747134	-0.316	0.167	0.928009	0.729059	1.18175	-0.0324476	TRUE	Female
Clostridium	Infections	ID_015	775	95954	0.544431	0.264057	-0.0215045	-0.091	0.048	0.978725	0.913018	1.04917	-0.0093393	TRUE	Both
Acute respiratory failure	Respiratory	RE_479.31	2378	93214	0.544444	0.264047	-0.0123072	-0.052	0.027	0.987768	0.949329	1.02737	-0.00534495	TRUE	Both
Uveitis	Sense organs	SO_367.5	572	96351	0.545495	0.263209	0.0246261	-0.055	0.104	1.02493	0.946485	1.1096	0.010695	TRUE	Both
Acquired deformities of toe	Muscloskeletal	MS_709.2	5029	90075	0.545533	0.263179	-0.00888991	-0.038	0.02	0.991149	0.962713	1.0202	-0.00386084	TRUE	Both
Bacterial enteritis	Gastrointestinal	GI_526.1	1040	95393	0.545877	0.262905	-0.0185348	-0.079	0.042	0.981636	0.92404	1.04289	-0.00804955	TRUE	Both
Venous complications in pregnancy	Pregnancy	PP_912	123	58640	0.546917	0.262078	-0.0538539	-0.229	0.121	0.947571	0.795329	1.12862	-0.0233884	TRUE	Female
Punctate keratitis	Sense organs	SO_367.22	187	96758	0.547052	0.261971	-0.0439992	-0.187	0.099	0.956955	0.829444	1.10407	-0.0191086	TRUE	Both
Crohn's disease	Gastrointestinal	GI_522.11	1104	95767	0.547619	0.261521	0.0175732	-0.04	0.075	1.01773	0.960789	1.07788	0.00763196	TRUE	Both
Klebsiella	Infections	ID_011	198	96617	0.548617	0.260731	-0.0420785	-0.18	0.095	0.958795	0.83527	1.09966	-0.0182745	TRUE	Both
Persistent headache syndromes, non migraine	Neurological	NS_331.31	286	96645	0.549781	0.25981	-0.0349308	-0.149	0.08	0.965672	0.861569	1.08329	-0.0151703	TRUE	Both
Orthopnea	Respiratory	RE_488.11	141	96791	0.549892	0.259723	0.0483633	-0.11	0.207	1.04955	0.895834	1.22998	0.0210039	TRUE	Both
Corneal edema	Sense organs	SO_369.2	203	96853	0.550246	0.259443	0.0404651	-0.092	0.173	1.0413	0.912105	1.18887	0.0175738	TRUE	Both
Lung transplant	Symptoms	SS_847.4	111	97018	0.550944	0.258892	-0.056281	-0.241	0.129	0.945274	0.785842	1.13769	-0.0244425	TRUE	Both
Abnormal mammogram	Neoplasms	CA_142.2	4320	89789	0.551316	0.258599	0.00983785	-0.023	0.042	1.00989	0.977262	1.04289	0.00427252	TRUE	Both
Separation of muscle (nontraumatic)	Muscloskeletal	MS_719.3	202	96680	0.55139	0.258541	-0.0414604	-0.178	0.095	0.959387	0.836942	1.09966	-0.018006	TRUE	Both
Parageusia*	Neurological	NS_352.2	139	96787	0.552457	0.257702	0.0481786	-0.111	0.207	1.04936	0.894939	1.22998	0.0209237	TRUE	Both
Benign neuroendocrine tumors	Neoplasms	CA_114.2	290	96830	0.5525	0.257668	0.0338844	-0.078	0.146	1.03447	0.924964	1.1572	0.0147158	TRUE	Both
Hydroureter	Genitourinary	GU_581.32	85	96862	0.554166	0.25636	0.0608605	-0.141	0.263	1.06275	0.868489	1.30083	0.0264314	TRUE	Both
Cardiac tamponade	Cardiovascular	CV_411.3	64	97083	0.554413	0.256166	0.0712692	-0.165	0.308	1.07387	0.847894	1.3607	0.0309518	TRUE	Both
Phlebitis and thrombophlebitis	Cardiovascular	CV_440.13	976	95162	0.554487	0.256109	0.0185113	-0.043	0.08	1.01868	0.957911	1.08329	0.00803935	TRUE	Both
Sicca syndrome [Sjogren syndrome]	Muscloskeletal	MS_700.2	1136	95564	0.555257	0.255506	0.0172056	-0.04	0.074	1.01735	0.960789	1.07681	0.0074723	TRUE	Both
Other follicular disorders	Dermatological	DE_682	11059	79227	0.555372	0.255416	0.00622413	-0.014	0.027	1.00624	0.986098	1.02737	0.00270311	TRUE	Both
Congenital pes cavus	Congenital	CM_766.13	268	96725	0.555618	0.255224	-0.0355886	-0.154	0.083	0.965037	0.857272	1.08654	-0.0154559	TRUE	Both
Retinal neovascularization	Sense organs	SO_374.33	150	96985	0.556851	0.254261	0.0469571	-0.11	0.204	1.04808	0.895834	1.2263	0.0203932	TRUE	Both
Bacterial infections	Infections	ID_089.1	9141	80275	0.557208	0.253983	-0.00644672	-0.028	0.015	0.993574	0.972388	1.01511	-0.00279977	TRUE	Both
Sleep related movement disorders	Neurological	NS_333.6	4084	91201	0.557768	0.253547	-0.00924868	-0.04	0.022	0.990794	0.960789	1.02224	-0.00401665	TRUE	Both
Bacterial infection of the skin	Dermatological	DE_660.2	478	95686	0.557918	0.25343	0.0258412	-0.061	0.112	1.02618	0.940823	1.11851	0.0112227	TRUE	Both
Fourth [trochlear] nerve palsy	Neurological	NS_334.42	96	97031	0.559884	0.251902	-0.060642	-0.265	0.143	0.94116	0.767206	1.15373	-0.0263365	TRUE	Both
Contact dermatitis	Dermatological	DE_668.3	7873	82268	0.560017	0.251799	-0.00731173	-0.032	0.017	0.992715	0.968507	1.01715	-0.00317544	TRUE	Both
Phantom limb (syndrome)	Neurological	NS_335.4	56	97092	0.560391	0.251508	-0.0772493	-0.337	0.183	0.925659	0.713909	1.20081	-0.0335489	TRUE	Both
Oral leukoplakia	Gastrointestinal	GI_507.3	127	96934	0.560633	0.251321	-0.0520018	-0.227	0.123	0.949327	0.796921	1.13088	-0.0225841	TRUE	Both
Interstitial pulmonary diseases	Respiratory	RE_481	1489	94514	0.560688	0.251279	-0.0150908	-0.066	0.036	0.985022	0.936131	1.03666	-0.00655386	TRUE	Both
Essential hypertension	Cardiovascular	CV_401.1	37531	53852	0.560765	0.251219	0.00432032	-0.01	0.019	1.00433	0.99005	1.01918	0.00187629	TRUE	Both
Renal tubulo-interstitial diseases	Genitourinary	GU_581	4391	89957	0.561156	0.250916	-0.00888235	-0.039	0.021	0.991157	0.961751	1.02122	-0.00385755	TRUE	Both
Preeclampsia and eclampsia	Pregnancy	PP_908.1	357	58354	0.56174	0.250465	-0.0300985	-0.132	0.072	0.97035	0.876341	1.07466	-0.0130716	TRUE	Female
Other nonthrombocytopenic purpura	Blood/Immune	BI_168.18	385	96337	0.56424	0.248536	-0.029819	-0.131	0.072	0.970621	0.877218	1.07466	-0.0129502	TRUE	Both
Congenital tracheoesophageal fistula, esophageal atresia and stenosis	Congenital	CM_757.11	97	96965	0.565276	0.247739	-0.0588023	-0.259	0.142	0.942893	0.771823	1.15258	-0.0255375	TRUE	Both
Dermatographic urticaria	Dermatological	DE_666.4	199	96726	0.565277	0.247739	-0.0404348	-0.178	0.097	0.960372	0.836942	1.10186	-0.0175606	TRUE	Both
Traumatic arthropathy	Muscloskeletal	MS_707.2	199	96666	0.565426	0.247624	-0.0405012	-0.179	0.098	0.960308	0.836106	1.10296	-0.0175894	TRUE	Both
Chronic laryngitis and laryngotracheitis	Respiratory	RE_467.2	258	96645	0.566986	0.246427	-0.0357549	-0.158	0.087	0.964877	0.85385	1.0909	-0.0155282	TRUE	Both
Autosomal dominant polycystic kidney disease (ADPKD)	Genetic	GE_976.52	77	97100	0.567774	0.245825	0.0622164	-0.151	0.276	1.06419	0.859848	1.31785	0.0270203	TRUE	Both
Trigeminal neuralgia	Neurological	NS_334.11	465	96480	0.567893	0.245733	0.0256767	-0.062	0.114	1.02601	0.939883	1.12075	0.0111513	TRUE	Both
Flat foot [pes planus]	Muscloskeletal	MS_710.41	1486	94914	0.567977	0.245669	-0.0147675	-0.065	0.036	0.985341	0.937067	1.03666	-0.00641344	TRUE	Both
Alkalosis	Endocrine/Metab	EM_256.32	172	96576	0.568863	0.244993	0.0416527	-0.102	0.185	1.04253	0.90303	1.20322	0.0180895	TRUE	Both
Hereditary motor and sensory neuropathy	Genetic	GE_972.11	150	96911	0.568894	0.244969	0.0445144	-0.109	0.198	1.04552	0.89673	1.21896	0.0193324	TRUE	Both
Congenital arteriovenous malformation*	Congenital	CM_764.5	82	97009	0.570023	0.244108	-0.0633457	-0.282	0.155	0.938619	0.754274	1.16766	-0.0275107	TRUE	Both
Granulomatous disorder of the skin	Dermatological	DE_688	954	95339	0.570183	0.243986	0.0180036	-0.044	0.08	1.01817	0.956954	1.08329	0.00781888	TRUE	Both
Hemoglobinuria	Symptoms	SS_832.4	91	96934	0.570704	0.243589	0.0563603	-0.138	0.251	1.05798	0.871099	1.28531	0.0244769	TRUE	Both
Benign neoplasms of the uterus	Neoplasms	CA_144.2	3367	53435	0.571482	0.242997	0.0100881	-0.025	0.045	1.01014	0.97531	1.04603	0.00438119	TRUE	Female
Vitamin deficiencies	Endocrine/Metab	EM_232	17075	74288	0.571853	0.242715	-0.00482799	-0.022	0.012	0.995184	0.97824	1.01207	-0.00209677	TRUE	Both
Drugs and alcohol during pregnancy	Pregnancy	PP_927	365	58349	0.572196	0.242455	-0.0290113	-0.13	0.072	0.971405	0.878095	1.07466	-0.0125995	TRUE	Female
Vitamin A deficiency	Endocrine/Metab	EM_232.1	63	97055	0.573573	0.241411	-0.0707121	-0.317	0.176	0.93173	0.728331	1.19244	-0.0307099	TRUE	Both
Other congenital malformations, NEC	Congenital	CM_778	276	96652	0.573958	0.24112	0.0323902	-0.081	0.145	1.03292	0.922194	1.15604	0.0140669	TRUE	Both
Congenital anomalies of uterus and cervix	Congenital	CM_760.13	117	58750	0.574454	0.240745	-0.0513243	-0.23	0.128	0.949971	0.794534	1.13655	-0.0222898	TRUE	Female
Synoviopathy and bursopathy	Muscloskeletal	MS_721	13079	76766	0.57487	0.24043	-0.00559443	-0.025	0.014	0.994421	0.97531	1.0141	-0.00242963	TRUE	Both
Genu valgum (acquired)	Muscloskeletal	MS_710.31	118	96894	0.575037	0.240304	-0.0517933	-0.233	0.129	0.949525	0.792154	1.13769	-0.0224936	TRUE	Both
Secondary hypertension	Cardiovascular	CV_401.6	1162	95458	0.575081	0.240271	0.0161223	-0.04	0.072	1.01625	0.960789	1.07466	0.00700182	TRUE	Both
Lysosomal storage disorders	Genetic	GE_963	91	96963	0.575152	0.240217	-0.0597088	-0.269	0.149	0.942039	0.764143	1.16067	-0.0259312	TRUE	Both
Cushing's syndrome	Endocrine/Metab	EM_211.13	142	96953	0.575297	0.240108	-0.0468772	-0.211	0.117	0.954205	0.809774	1.12412	-0.0203585	TRUE	Both
Achilles tendinitis	Muscloskeletal	MS_723.51	1353	94894	0.575328	0.240084	0.0149828	-0.037	0.067	1.0151	0.963676	1.0693	0.00650693	TRUE	Both
Viral hepatitits	Gastrointestinal	GI_540.3	2203	94147	0.575596	0.239882	0.0116736	-0.029	0.053	1.01174	0.971416	1.05443	0.00506977	TRUE	Both
Tendinitis	Muscloskeletal	MS_723.5	2926	92290	0.576045	0.239544	0.0103326	-0.026	0.047	1.01039	0.974335	1.04812	0.00448739	TRUE	Both
Appendicitis	Gastrointestinal	GI_518	855	95942	0.577581	0.238387	-0.0186574	-0.084	0.047	0.981516	0.919431	1.04812	-0.00810281	TRUE	Both
Dyshidrosis	Dermatological	DE_685.1	444	96264	0.577805	0.238219	0.0254212	-0.064	0.115	1.02575	0.938005	1.12187	0.0110403	TRUE	Both
Other and nonspecific abnormal cytological, histological and immunological findings	Symptoms	SS_822	142	96909	0.577954	0.238107	0.0453552	-0.114	0.205	1.0464	0.892258	1.22753	0.0196975	TRUE	Both
Polyp of vocal cord and larynx	Respiratory	RE_472.2	139	96955	0.578619	0.237608	0.0454186	-0.115	0.206	1.04647	0.891366	1.22875	0.0197251	TRUE	Both
Atrioventricular block, first degree	Cardiovascular	CV_416.411	719	95521	0.579541	0.236916	-0.0211047	-0.096	0.054	0.979116	0.908464	1.05548	-0.00916564	TRUE	Both
Malignant neoplasm of the thyroid	Neoplasms	CA_110.1	995	95955	0.579666	0.236822	0.017226	-0.044	0.078	1.01738	0.956954	1.08112	0.00748117	TRUE	Both
Elevated white blood cell count [Leukocytosis]	Blood/Immune	BI_171	3395	89694	0.580361	0.236302	-0.00944133	-0.043	0.024	0.990603	0.957911	1.02429	-0.00410032	TRUE	Both
Congenital talipes varus	Congenital	CM_766.1	387	96476	0.580625	0.236104	0.0270885	-0.069	0.123	1.02746	0.933327	1.13088	0.0117644	TRUE	Both
Portal hypertension	Gastrointestinal	GI_542.4	499	96467	0.582131	0.234979	-0.0241633	-0.11	0.062	0.976126	0.895834	1.06396	-0.010494	TRUE	Both
Irregular menstrual cycle/bleeding	Genitourinary	GU_626.1	8148	47227	0.583084	0.234269	0.00735625	-0.019	0.034	1.00738	0.981179	1.03458	0.00319478	TRUE	Female
Localized adiposity	Endocrine/Metab	EM_236.2	270	96505	0.583181	0.234197	-0.0330685	-0.151	0.085	0.967472	0.859848	1.08872	-0.0143615	TRUE	Both
Abnormal blood-gas level	Symptoms	SS_829.1	66	96945	0.583208	0.234177	0.0643304	-0.165	0.294	1.06644	0.847894	1.34178	0.0279383	TRUE	Both
Systemic atrophies primarily affecting the central nervous system	Neurological	NS_323	189	96853	0.583612	0.233876	-0.0395884	-0.181	0.102	0.961185	0.834435	1.10738	-0.017193	TRUE	Both
Drug induced dystonia	Neurological	NS_324.311	141	96960	0.584988	0.232853	-0.0456348	-0.209	0.118	0.955391	0.811395	1.12524	-0.0198189	TRUE	Both
Benign neoplasm of male genital organs	Neoplasms	CA_146	83	37985	0.585808	0.232245	0.0586024	-0.152	0.269	1.06035	0.858988	1.30866	0.0254507	TRUE	Male
Benign mammary dysplasias	Genitourinary	GU_610	3927	52567	0.586107	0.232023	0.00922113	-0.024	0.042	1.00926	0.976286	1.04289	0.00400469	TRUE	Female
Leukemia	Neoplasms	CA_121	591	96415	0.586297	0.231882	-0.0223157	-0.103	0.058	0.977931	0.902127	1.05971	-0.00969158	TRUE	Both
Hypertension	Cardiovascular	CV_401	38544	52812	0.586967	0.231386	0.00399492	-0.01	0.018	1.004	0.99005	1.01816	0.00173497	TRUE	Both
Urinary incontinence and enuresis	Genitourinary	GU_594.3	7754	85694	0.587339	0.231112	0.00655005	-0.017	0.03	1.00657	0.983144	1.03045	0.00284465	TRUE	Both
Epilepsy, recurrent seizures, convulsions	Neurological	NS_330	3423	92378	0.587441	0.231036	0.00912416	-0.024	0.042	1.00917	0.976286	1.04289	0.00396257	TRUE	Both
Stenosis of anus and rectum	Gastrointestinal	GI_530.4	55	97081	0.588364	0.230354	0.0694871	-0.182	0.321	1.07196	0.833601	1.37851	0.0301779	TRUE	Both
Spondylolisthesis	Muscloskeletal	MS_714.6	2390	92562	0.588406	0.230323	-0.0112039	-0.052	0.029	0.988859	0.949329	1.02942	-0.00486578	TRUE	Both
Noninflammatory disorders of ovary, fallopian tube, and broad ligament	Genitourinary	GU_619	4533	51863	0.588759	0.230062	0.00834461	-0.022	0.039	1.00838	0.97824	1.03977	0.00362402	TRUE	Female
Strabismus	Sense organs	SO_381	1254	95305	0.589039	0.229856	0.0150689	-0.04	0.07	1.01518	0.960789	1.07251	0.00654432	TRUE	Both
Embolism of cerebral or precerebral arteries	Cardiovascular	CV_440.21	426	96532	0.589349	0.229627	0.025652	-0.067	0.119	1.02598	0.935195	1.12637	0.0111405	TRUE	Both
Circumscribed scleroderma	Dermatological	DE_675.1	646	96265	0.589968	0.229171	-0.0211638	-0.098	0.056	0.979059	0.906649	1.0576	-0.00919133	TRUE	Both
Monoarthritis	Muscloskeletal	MS_707.9	91	96943	0.59065	0.22867	-0.0563015	-0.261	0.149	0.945254	0.770281	1.16067	-0.0244514	TRUE	Both
Chronic prostatitis	Genitourinary	GU_602.512	180	37786	0.591164	0.228292	-0.0400666	-0.186	0.106	0.960725	0.830274	1.11182	-0.0174007	TRUE	Male
Esophageal varices	Cardiovascular	CV_444.13	409	96648	0.592033	0.227654	-0.0260662	-0.121	0.069	0.974271	0.886034	1.07144	-0.0113204	TRUE	Both
Hemo onc - by cell of origin	Neoplasms	CA_120	2599	93562	0.59337	0.226675	0.0104565	-0.028	0.049	1.01051	0.972388	1.05022	0.00454121	TRUE	Both
Post-traumatic headache	Neurological	NS_331.2	337	96409	0.593716	0.226421	0.0280261	-0.075	0.131	1.02842	0.927743	1.13997	0.0121716	TRUE	Both
Renal colic	Genitourinary	GU_585.1	315	96102	0.593913	0.226277	-0.0295862	-0.138	0.079	0.970847	0.871099	1.0822	-0.0128491	TRUE	Both
Hepatovirus	Infections	ID_054	2196	94154	0.594138	0.226112	0.0111303	-0.03	0.052	1.01119	0.970446	1.05338	0.00483382	TRUE	Both
Abnormal tumor markers	Symptoms	SS_822.8	140	96947	0.594593	0.22578	0.0437027	-0.117	0.205	1.04467	0.889585	1.22753	0.0189798	TRUE	Both
Diabetes mellitus or abnormal glucose in pregnancy, childbirth, and the puerperium	Pregnancy	PP_909	858	57718	0.594897	0.225558	-0.0180055	-0.084	0.048	0.982156	0.919431	1.04917	-0.00781968	TRUE	Female
Spermatocele	Genitourinary	GU_603.2	177	37750	0.594913	0.225546	-0.0400558	-0.188	0.108	0.960736	0.828615	1.11405	-0.017396	TRUE	Male
Low-tension glaucoma	Sense organs	SO_375.113	194	96928	0.595425	0.225173	-0.038572	-0.181	0.104	0.962162	0.834435	1.1096	-0.0167516	TRUE	Both
Secondary hyperparathyroidism	Endocrine/Metab	EM_208.22	723	96201	0.595971	0.224775	0.0193951	-0.052	0.091	1.01958	0.949329	1.09527	0.00842321	TRUE	Both
Intestinal infection	Gastrointestinal	GI_526	2255	92237	0.597708	0.223511	0.0109862	-0.03	0.052	1.01105	0.970446	1.05338	0.00477127	TRUE	Both
Glaucoma	Sense organs	SO_375.1	2507	93792	0.59776	0.223473	-0.0108794	-0.051	0.03	0.98918	0.950279	1.03045	-0.00472487	TRUE	Both
Tracheoesophageal fistula	Respiratory	RE_492	88	96983	0.598346	0.223048	-0.0563209	-0.266	0.153	0.945236	0.766439	1.16532	-0.0244598	TRUE	Both
Diverticula of colon	Gastrointestinal	GI_523.2	7680	81410	0.598803	0.222716	0.00660439	-0.018	0.031	1.00663	0.982161	1.03149	0.00286825	TRUE	Both
Inflammation of the heart [Carditis]	Cardiovascular	CV_410	910	95491	0.599668	0.222089	-0.0173003	-0.082	0.047	0.982849	0.921272	1.04812	-0.00751342	TRUE	Both
Auditory hallucinations*	Mental	MB_308.32	107	96919	0.600388	0.221568	0.0477479	-0.131	0.226	1.04891	0.877218	1.25358	0.0207367	TRUE	Both
Functional intestinal disorder	Gastrointestinal	GI_524	5179	89272	0.60178	0.220563	-0.00740514	-0.035	0.02	0.992622	0.965605	1.0202	-0.00321601	TRUE	Both
Social phobia	Mental	MB_288.42	355	96704	0.602778	0.219842	0.026352	-0.073	0.126	1.0267	0.929601	1.13428	0.0114445	TRUE	Both
Transient global amnesia	Neurological	NS_329.6	160	96935	0.603082	0.219624	-0.041942	-0.2	0.116	0.958925	0.818731	1.123	-0.0182152	TRUE	Both
Parkinson's disease (Primary)	Neurological	NS_324.11	808	96205	0.603794	0.219111	0.0180984	-0.05	0.086	1.01826	0.951229	1.08981	0.00786002	TRUE	Both
Suppurative and necrotic conditions of the lower respiratory tract	Respiratory	RE_482	175	96891	0.603815	0.219096	-0.038907	-0.186	0.108	0.96184	0.830274	1.11405	-0.0168971	TRUE	Both
Mastoiditis and related conditions	Sense organs	SO_393	118	96931	0.603945	0.219003	0.0454183	-0.126	0.217	1.04647	0.881615	1.24234	0.0197249	TRUE	Both
Interstitial emphysema [Pneumomediastinum]	Respiratory	RE_484.4	66	96992	0.604703	0.218458	0.0611981	-0.171	0.293	1.06311	0.842822	1.34044	0.026578	TRUE	Both
Ocular pain	Sense organs	SO_389.1	742	94833	0.604838	0.218361	0.0185034	-0.052	0.089	1.01868	0.949329	1.09308	0.0080359	TRUE	Both
Cerebral palsy	Neurological	NS_341.1	114	97038	0.604916	0.218305	-0.0477347	-0.229	0.133	0.953387	0.795329	1.14225	-0.0207309	TRUE	Both
Astigmatism	Sense organs	SO_387.3	6215	87965	0.606065	0.217481	0.00714478	-0.02	0.034	1.00717	0.980199	1.03458	0.00310294	TRUE	Both
Temporomandibular joint disorders articular disc disorder (reducing or non-reducing)	Muscloskeletal	MS_734.63	56	97088	0.606735	0.217001	0.065609	-0.184	0.315	1.06781	0.831936	1.37026	0.0284936	TRUE	Both
Infection of the skin	Dermatological	DE_660	18460	69302	0.607739	0.216283	0.0044069	-0.012	0.021	1.00442	0.988072	1.02122	0.00191389	TRUE	Both
Infections	Infections	ID_089	33659	50740	0.607786	0.216249	-0.00384386	-0.019	0.011	0.996164	0.981179	1.01106	-0.00166937	TRUE	Both
Disorders of eyelid function	Sense organs	SO_361	1935	94082	0.607968	0.216119	-0.0119134	-0.057	0.034	0.988157	0.944594	1.03458	-0.00517394	TRUE	Both
Familial dysautonomia [Riley-Day]*	Genetic	GE_972.5	184	96928	0.609304	0.215166	-0.0369542	-0.179	0.105	0.96372	0.836106	1.11071	-0.016049	TRUE	Both
Benign neoplasms of the ovary	Neoplasms	CA_144.3	241	58339	0.60975	0.214848	0.0318474	-0.09	0.154	1.03236	0.913931	1.16649	0.0138312	TRUE	Female
Lack of coordination	Neurological	NS_325.3	1152	94963	0.609912	0.214733	0.0147428	-0.042	0.071	1.01485	0.95887	1.07358	0.00640271	TRUE	Both
Dyspareunia	Genitourinary	GU_625.1	1046	56844	0.609967	0.214694	-0.0155807	-0.075	0.044	0.98454	0.927743	1.04498	-0.00676663	TRUE	Female
Wheelchair dependence	Symptoms	SS_844	258	96688	0.610059	0.214628	0.0305508	-0.087	0.148	1.03102	0.916677	1.15951	0.013268	TRUE	Both
Benign neoplasm of peripheral nerves*	Neoplasms	CA_139.4	245	96620	0.610083	0.214611	-0.0323147	-0.157	0.092	0.968202	0.854704	1.09636	-0.0140341	TRUE	Both
Symptoms involving female genital tract	Genitourinary	GU_624	829	56869	0.610705	0.214169	-0.0175404	-0.085	0.05	0.982613	0.918512	1.05127	-0.0076177	TRUE	Female
Urethritis	Genitourinary	GU_592.2	258	96484	0.610991	0.213965	-0.0311628	-0.151	0.089	0.969318	0.859848	1.09308	-0.0135338	TRUE	Both
Sleep apnea	Neurological	NS_333.1	16709	76925	0.612236	0.213081	0.00433324	-0.012	0.021	1.00434	0.988072	1.02122	0.0018819	TRUE	Both
Allergy to antibiotic agent (excluding penicillin)	Symptoms	SS_840.612	1194	94698	0.612373	0.212984	-0.0144436	-0.07	0.041	0.98566	0.932394	1.04185	-0.00627278	TRUE	Both
Malignant neoplasm of the pancreas	Neoplasms	CA_101.8	265	96787	0.612863	0.212636	-0.031067	-0.151	0.089	0.969411	0.859848	1.09308	-0.0134922	TRUE	Both
Cerebral atherosclerosis	Cardiovascular	CV_436.5	153	96790	0.612941	0.212581	-0.0412432	-0.201	0.119	0.959596	0.817912	1.12637	-0.0179117	TRUE	Both
Gout	Muscloskeletal	MS_703.1	2927	93142	0.613419	0.212243	0.00954195	-0.027	0.047	1.00959	0.973361	1.04812	0.00414402	TRUE	Both
Thrombocytosis*	Blood/Immune	BI_176.1	93	97029	0.614836	0.211241	0.04984	-0.144	0.244	1.0511	0.865888	1.27634	0.0216452	TRUE	Both
Ischemic optic neuropathy	Sense organs	SO_380.12	102	97053	0.615697	0.210633	0.0486648	-0.141	0.239	1.04987	0.868489	1.26998	0.0211348	TRUE	Both
Hydrocele	Genitourinary	GU_603.1	388	37364	0.615957	0.21045	0.0249197	-0.072	0.122	1.02523	0.930531	1.12975	0.0108225	TRUE	Male
Estrogen receptor negative status [ER-]	Neoplasms	CA_128.2	56	97105	0.616167	0.210301	0.0639433	-0.186	0.314	1.06603	0.830274	1.36889	0.0277702	FALSE	Both
Motor neuron disease	Neurological	NS_323.3	77	97072	0.617721	0.209208	-0.0571916	-0.282	0.167	0.944413	0.754274	1.18175	-0.024838	TRUE	Both
Pain in knee	Muscloskeletal	MS_713.37	20106	69920	0.618715	0.208509	-0.00420599	-0.021	0.012	0.995803	0.979219	1.01207	-0.00182664	TRUE	Both
Inflammatory conditions of jaw	Muscloskeletal	MS_734.5	93	96971	0.619501	0.207958	-0.0507422	-0.251	0.15	0.950524	0.778022	1.16183	-0.0220371	TRUE	Both
Conjunctivitis	Sense organs	SO_367.1	4383	87932	0.620562	0.207215	-0.00790026	-0.039	0.023	0.992131	0.961751	1.02327	-0.00343104	TRUE	Both
Sprains and strains of shoulder and upper arm	Muscloskeletal	MS_741.1	2608	92021	0.621091	0.206845	-0.00983134	-0.049	0.029	0.990217	0.952181	1.02942	-0.0042697	TRUE	Both
Atrial septal defect	Congenital	CM_763.32	758	96077	0.622602	0.20579	0.0174695	-0.052	0.087	1.01762	0.949329	1.0909	0.00758692	TRUE	Both
Other signs and symptoms in breast	Genitourinary	GU_612.7	1253	56297	0.62376	0.204983	0.0137242	-0.041	0.069	1.01382	0.959829	1.07144	0.00596033	TRUE	Female
Cervicocranial syndrome	Muscloskeletal	MS_717.1	75	97052	0.62445	0.204503	-0.0565824	-0.283	0.17	0.944989	0.75352	1.1853	-0.0245734	TRUE	Both
Centrilobular emphysema*	Respiratory	RE_474.13	553	96178	0.624518	0.204455	0.0205008	-0.062	0.103	1.02071	0.939883	1.10849	0.00890338	TRUE	Both
Oral cysts	Gastrointestinal	GI_505	78	96944	0.624993	0.204125	0.0526434	-0.158	0.264	1.05405	0.85385	1.30213	0.0228627	TRUE	Both
Spontaneous ecchymoses	Blood/Immune	BI_168.3	243	96338	0.625229	0.203961	0.0303788	-0.092	0.152	1.03084	0.912105	1.16416	0.0131933	TRUE	Both
Entropion and trichiasis of eyelid	Sense organs	SO_361.1	236	96752	0.625864	0.20352	0.0313562	-0.095	0.157	1.03185	0.909373	1.17	0.0136178	TRUE	Both
Peanut allergy	Symptoms	SS_840.11	59	97066	0.626593	0.203015	0.0600691	-0.182	0.302	1.06191	0.833601	1.35256	0.0260877	TRUE	Both
Polyarthritis	Muscloskeletal	MS_707.8	485	96236	0.626956	0.202763	-0.0218716	-0.11	0.066	0.978366	0.895834	1.06823	-0.00949871	TRUE	Both
Cough	Respiratory	RE_499.1	18683	67592	0.627445	0.202424	-0.00429827	-0.022	0.013	0.995711	0.97824	1.01308	-0.00186672	TRUE	Both
Congenital deformities of chest and bony thorax	Congenital	CM_768	79	96998	0.627662	0.202274	-0.0541986	-0.273	0.165	0.947244	0.761093	1.17939	-0.0235382	TRUE	Both
Scotoma	Sense organs	SO_386.41	144	96901	0.628065	0.201996	0.0390662	-0.119	0.197	1.03984	0.887808	1.21774	0.0169662	TRUE	Both
Nerve plexus lesions	Neurological	NS_335.1	378	96548	0.629939	0.200701	-0.0243807	-0.124	0.075	0.975914	0.88338	1.07788	-0.0105884	TRUE	Both
Abnormality of the peritoneum	Gastrointestinal	GI_537	897	95307	0.630312	0.200444	0.0156245	-0.048	0.079	1.01575	0.953134	1.0822	0.00678562	TRUE	Both
Atrial flutter	Cardiovascular	CV_416.22	1766	94748	0.630687	0.200186	-0.011584	-0.059	0.036	0.988483	0.942707	1.03666	-0.00503086	TRUE	Both
Ileus	Gastrointestinal	GI_514.3	513	95778	0.632201	0.199145	0.0204686	-0.063	0.104	1.02068	0.938943	1.1096	0.00888941	TRUE	Both
Ectropion of eyelid	Sense organs	SO_361.9	245	96837	0.63312	0.198514	-0.031194	-0.159	0.097	0.969288	0.852996	1.10186	-0.0135474	TRUE	Both
Bacterial pneumonia	Respiratory	RE_468.2	833	95351	0.633634	0.198162	0.0161662	-0.05	0.083	1.0163	0.951229	1.08654	0.00702088	TRUE	Both
Respiratory infection	Respiratory	RE_460	24009	61212	0.63425	0.19774	-0.00402315	-0.021	0.013	0.995985	0.979219	1.01308	-0.00174723	TRUE	Both
Dependent personality disorder	Mental	MB_296.7	81	97066	0.634935	0.197271	-0.0517657	-0.265	0.162	0.949551	0.767206	1.17586	-0.0224815	TRUE	Both
Vitamin D deficiency	Endocrine/Metab	EM_232.4	13947	77703	0.63564	0.196789	-0.00436677	-0.022	0.014	0.995643	0.97824	1.0141	-0.00189646	TRUE	Both
Cholangitis	Gastrointestinal	GI_552.1	209	96844	0.636013	0.196534	-0.0322862	-0.166	0.101	0.968229	0.847046	1.10628	-0.0140217	TRUE	Both
Abnormal intraocular pressure	Sense organs	SO_375	5741	89862	0.636721	0.196051	0.00660882	-0.021	0.034	1.00663	0.979219	1.03458	0.00287018	TRUE	Both
Snoring*	Respiratory	RE_488.9	2618	91595	0.636833	0.195974	0.00908258	-0.029	0.047	1.00912	0.971416	1.04812	0.00394451	TRUE	Both
Vitamin B12 deficiency anemia due to intrinsic factor deficiency [Pernicious anemia]	Blood/Immune	BI_160.21	627	96187	0.637019	0.195848	0.0185159	-0.058	0.095	1.01869	0.94365	1.09966	0.00804134	TRUE	Both
Restless legs syndrome	Neurological	NS_333.64	3263	92667	0.637744	0.195354	-0.00823904	-0.043	0.026	0.991795	0.957911	1.02634	-0.00357817	TRUE	Both
Aortic insufficiency	Cardiovascular	CV_413.22	1410	94809	0.637757	0.195345	0.0125561	-0.04	0.065	1.01264	0.960789	1.06716	0.00545305	TRUE	Both
Pulmonary tuberculosis	Respiratory	RE_460.3	69	97012	0.638718	0.194691	-0.0571149	-0.296	0.181	0.944486	0.743787	1.19842	-0.0248047	TRUE	Both
Malignant neoplasm of the salivary glands	Neoplasms	CA_100.9	75	97058	0.639095	0.194435	-0.0546997	-0.283	0.174	0.946769	0.75352	1.19006	-0.0237558	TRUE	Both
Rhabdomyolysis	Muscloskeletal	MS_719.8	306	96603	0.640294	0.193621	-0.0260884	-0.136	0.083	0.974249	0.872843	1.08654	-0.01133	TRUE	Both
Spasm of muscle	Muscloskeletal	MS_719.11	3050	90686	0.640734	0.193322	0.00836874	-0.027	0.044	1.0084	0.973361	1.04498	0.0036345	TRUE	Both
Dislocation of knee	Muscloskeletal	MS_740.7	236	96673	0.640765	0.193301	-0.0297773	-0.155	0.095	0.970662	0.856415	1.09966	-0.0129321	TRUE	Both
Follicular cyst of ovary	Genitourinary	GU_619.21	67	58647	0.641089	0.193081	0.0545114	-0.175	0.284	1.05602	0.839457	1.32843	0.023674	TRUE	Female
Left bundle branch block	Cardiovascular	CV_416.42	1062	95355	0.641177	0.193022	-0.0144079	-0.075	0.046	0.985695	0.927743	1.04707	-0.00625728	TRUE	Both
Congenital malformations of circulatory system (other than heart)	Congenital	CM_764	373	96423	0.641506	0.192799	-0.0237723	-0.124	0.076	0.976508	0.88338	1.07896	-0.0103242	TRUE	Both
Lichen planus, nitidus, or striatus	Dermatological	DE_664.1	295	96625	0.642229	0.19231	0.026555	-0.085	0.139	1.02691	0.918512	1.14912	0.0115327	TRUE	Both
Hyperprolactinemia*	Endocrine/Metab	EM_209.13	150	96967	0.642319	0.192249	-0.0373009	-0.195	0.12	0.963386	0.822835	1.1275	-0.0161996	TRUE	Both
Congenital deformities of feet	Congenital	CM_766	722	95818	0.642743	0.191963	0.0167789	-0.054	0.088	1.01692	0.947432	1.09199	0.00728697	TRUE	Both
Suicide ideation and attempt or self harm	Mental	MB_284	2117	93796	0.643239	0.191628	-0.00987677	-0.052	0.032	0.990172	0.949329	1.03252	-0.00428943	TRUE	Both
Congenital osteodystrophies	Congenital	CM_770.5	74	97040	0.643948	0.191149	0.0515556	-0.167	0.27	1.05291	0.8462	1.30996	0.0223903	TRUE	Both
Secondary polycythemia	Blood/Immune	BI_175.2	542	96314	0.644645	0.190679	-0.0194666	-0.102	0.063	0.980722	0.90303	1.06503	-0.00845424	TRUE	Both
Osteomalacia	Muscloskeletal	MS_726.5	117	96959	0.644884	0.190519	0.0413191	-0.134	0.217	1.04218	0.87459	1.24234	0.0179447	TRUE	Both
Synovitis and tenosynovitis	Muscloskeletal	MS_721.1	6550	86066	0.644967	0.190462	-0.00604058	-0.032	0.02	0.993978	0.968507	1.0202	-0.00262339	TRUE	Both
Nonspecific abnormal findings of other body structures	Symptoms	SS_848	3053	90791	0.645195	0.190309	-0.00841915	-0.044	0.027	0.991616	0.956954	1.02737	-0.00365639	TRUE	Both
Dysplasia of female genital organs	Genitourinary	GU_621	1519	56383	0.645418	0.190159	-0.0119851	-0.063	0.039	0.988086	0.938943	1.03977	-0.00520506	TRUE	Female
Herpes zoster	Infections	ID_052.32	2375	92284	0.645743	0.18994	0.00946453	-0.031	0.05	1.00951	0.969476	1.05127	0.00411039	TRUE	Both
Impaired fasting glucose	Endocrine/Metab	EM_204.1	4678	90252	0.645881	0.189848	0.00689779	-0.023	0.036	1.00692	0.977262	1.03666	0.00299567	TRUE	Both
Viral exanthemata NOS	Dermatological	DE_661	53	96966	0.646208	0.189628	-0.0622022	-0.328	0.203	0.939693	0.720363	1.22507	-0.0270141	TRUE	Both
Hereditary retinal dystrophy	Genetic	GE_974.1	159	96904	0.647053	0.18906	-0.0361929	-0.191	0.119	0.964454	0.826133	1.12637	-0.0157184	TRUE	Both
Cyst and mucocele of nose and nasal sinus*	Respiratory	RE_471.1	91	96866	0.647379	0.188841	-0.0476707	-0.252	0.157	0.953448	0.777245	1.17	-0.0207031	TRUE	Both
Pyogenic granuloma of skin and subcutaneous tissue	Dermatological	DE_688.3	136	96818	0.648101	0.188357	0.0373363	-0.123	0.198	1.03804	0.884264	1.21896	0.0162149	TRUE	Both
Male sexual dysfuction	Genitourinary	GU_605	4779	31407	0.648736	0.187932	0.00727351	-0.024	0.039	1.0073	0.976286	1.03977	0.00315884	TRUE	Male
Hirsutism*	Dermatological	DE_684.21	274	58447	0.648801	0.187888	-0.0271726	-0.144	0.09	0.973193	0.865888	1.09417	-0.0118009	TRUE	Female
Hidradenitis suppurativa	Dermatological	DE_669.3	347	96608	0.649101	0.187688	-0.0238938	-0.127	0.079	0.976389	0.880734	1.0822	-0.0103769	TRUE	Both
Bullous disorders	Dermatological	DE_663	236	96719	0.649564	0.187378	0.028977	-0.096	0.154	1.0294	0.908464	1.16649	0.0125845	TRUE	Both
Seafood allergy	Symptoms	SS_840.12	226	96732	0.64963	0.187334	0.029051	-0.096	0.154	1.02948	0.908464	1.16649	0.0126167	TRUE	Both
Congenital malformations of integument	Congenital	CM_771	990	94694	0.649886	0.187163	-0.014291	-0.076	0.047	0.985811	0.926816	1.04812	-0.00620651	TRUE	Both
Neck sprain	Muscloskeletal	MS_741.72	1093	94179	0.650162	0.186979	0.0136191	-0.045	0.072	1.01371	0.955997	1.07466	0.00591468	TRUE	Both
Mitral valve disorders	Cardiovascular	CV_413.1	4566	89130	0.650396	0.186822	0.00692791	-0.023	0.037	1.00695	0.977262	1.03769	0.00300875	TRUE	Both
Sialoadenitis	Gastrointestinal	GI_506.3	397	96331	0.650744	0.18659	0.0221619	-0.074	0.118	1.02241	0.928672	1.12524	0.0096248	TRUE	Both
Visual disturbances	Sense organs	SO_386	6757	84999	0.650898	0.186487	0.00571233	-0.019	0.03	1.00573	0.981179	1.03045	0.00248083	TRUE	Both
Hypertrophy of nasal turbinates	Respiratory	RE_471.3	1269	94970	0.650903	0.186484	-0.0125424	-0.067	0.042	0.987536	0.935195	1.04289	-0.0054471	TRUE	Both
Anaphylactic reaction	Symptoms	SS_840.9	364	96442	0.650992	0.186424	-0.0233783	-0.125	0.078	0.976893	0.882497	1.08112	-0.0101531	TRUE	Both
Congenital anomalies of genital organs	Congenital	CM_760	253	96597	0.651736	0.185928	-0.0278463	-0.149	0.093	0.972538	0.861569	1.09746	-0.0120935	TRUE	Both
Congenital malformations of gallbladder, bile ducts and liver	Congenital	CM_758.2	94	96973	0.651996	0.185755	0.0448261	-0.15	0.24	1.04585	0.860708	1.27125	0.0194677	TRUE	Both
Congenital malformations of intestine	Congenital	CM_758.1	173	96367	0.653048	0.185055	0.0330625	-0.111	0.177	1.03362	0.894939	1.19363	0.0143588	TRUE	Both
Abnormal thyroid function studies	Endocrine/Metab	EM_200.9	1259	94690	0.653138	0.184995	-0.0125914	-0.068	0.042	0.987488	0.93426	1.04289	-0.00546837	TRUE	Both
Periodic limb movement disorder	Neurological	NS_333.61	897	95669	0.653393	0.184826	0.0146893	-0.049	0.079	1.0148	0.952181	1.0822	0.00637949	TRUE	Both
Congenital metatarsus primus varus	Congenital	CM_766.12	64	97056	0.65347	0.184774	0.0534563	-0.18	0.287	1.05491	0.83527	1.33242	0.0232158	TRUE	Both
Carcinoid tumors	Neoplasms	CA_114.4	280	96803	0.653516	0.184743	-0.0267348	-0.143	0.09	0.973619	0.866754	1.09417	-0.0116108	TRUE	Both
Malignant neoplasm of the liver	Neoplasms	CA_101.61	179	96882	0.653829	0.184536	0.0325134	-0.11	0.175	1.03305	0.895834	1.19125	0.0141204	TRUE	Both
Acute posthemorrhagic anemia	Blood/Immune	BI_164.3	1702	92858	0.653908	0.184483	0.0107217	-0.036	0.058	1.01078	0.96464	1.05971	0.00465637	TRUE	Both
Pneumonia due to Streptococcus pneumoniae	Respiratory	RE_468.21	95	96939	0.654167	0.184311	0.0442599	-0.149	0.238	1.04525	0.861569	1.26871	0.0192218	TRUE	Both
Lagophthalmos	Sense organs	SO_361.2	105	97028	0.654559	0.184051	0.0423832	-0.143	0.228	1.04329	0.866754	1.25609	0.0184068	TRUE	Both
Back pain	Muscloskeletal	MS_718	35476	52421	0.655293	0.183564	0.00327661	-0.011	0.018	1.00328	0.98906	1.01816	0.00142301	TRUE	Both
Nonspecific reaction to test for tuberculosis	Symptoms	SS_826.1	481	96217	0.655389	0.183501	-0.0201176	-0.108	0.068	0.980083	0.897628	1.07037	-0.00873696	TRUE	Both
Dietary zinc deficiency*	Endocrine/Metab	EM_247.86	96	97007	0.655574	0.183378	-0.0446962	-0.241	0.152	0.956288	0.785842	1.16416	-0.0194113	TRUE	Both
Pericardial effusion (noninflammatory)*	Cardiovascular	CV_411.2	481	96146	0.655766	0.183251	-0.0202453	-0.109	0.069	0.979958	0.89673	1.07144	-0.00879241	TRUE	Both
Borderline personality disorder	Mental	MB_296.4	667	96207	0.655798	0.18323	0.0166593	-0.057	0.09	1.0168	0.944594	1.09417	0.00723506	TRUE	Both
Type 1 diabetes	Endocrine/Metab	EM_202.1	1561	94941	0.656046	0.183066	-0.0110783	-0.06	0.038	0.988983	0.941765	1.03873	-0.00481123	TRUE	Both
Fungal infection of the skin	Dermatological	DE_660.1	7846	83845	0.656627	0.182681	0.00535542	-0.018	0.029	1.00537	0.982161	1.02942	0.00232583	TRUE	Both
Pulmonary hypertension	Cardiovascular	CV_406.1	1490	94665	0.656878	0.182515	-0.0115141	-0.062	0.039	0.988552	0.939883	1.03977	-0.00500051	TRUE	Both
Renal hypoplasia/aplasia	Congenital	CM_761.11	118	96996	0.657003	0.182433	-0.0402959	-0.218	0.138	0.960505	0.804125	1.14798	-0.0175003	TRUE	Both
Phakomatoses	Genetic	GE_961.1	149	96959	0.657834	0.181884	-0.035734	-0.194	0.122	0.964897	0.823658	1.12975	-0.0155191	TRUE	Both
Osteonecrosis	Muscloskeletal	MS_727.1	504	96405	0.658299	0.181577	0.0191341	-0.066	0.104	1.01932	0.936131	1.1096	0.00830982	TRUE	Both
Other diseases of biliary tract	Gastrointestinal	GI_552	1059	95274	0.658579	0.181392	0.0132391	-0.045	0.072	1.01333	0.955997	1.07466	0.00574968	TRUE	Both
Optic disc drusen	Sense organs	SO_380.22	116	97027	0.658583	0.181389	0.039655	-0.136	0.216	1.04045	0.872843	1.2411	0.0172219	TRUE	Both
Impacted teeth*	Gastrointestinal	GI_500.41	81	97020	0.660147	0.180359	-0.0475505	-0.26	0.164	0.953562	0.771052	1.17821	-0.0206509	TRUE	Both
Pulmonary eosinophilia	Respiratory	RE_481.1	101	97002	0.660511	0.18012	-0.0433236	-0.237	0.15	0.957601	0.788991	1.16183	-0.0188152	TRUE	Both
Orthorubulavirus [Mumps]	Infections	ID_066	58	97086	0.660909	0.179859	0.0561484	-0.195	0.307	1.05775	0.822835	1.35934	0.0243849	TRUE	Both
Sars-CoV-2*	Infections	ID_059.1	2579	91435	0.660924	0.179848	-0.00853339	-0.047	0.03	0.991503	0.954087	1.03045	-0.003706	TRUE	Both
Toxic encephalopathy	Neurological	NS_345.1	275	96363	0.66148	0.179483	-0.0259358	-0.142	0.09	0.974398	0.867621	1.09417	-0.0112638	TRUE	Both
Acquired deformities of the forearm and hand	Muscloskeletal	MS_710.1	71	96981	0.662708	0.178678	-0.0513512	-0.282	0.179	0.949945	0.754274	1.19602	-0.0223015	TRUE	Both
Ventral hernia	Gastrointestinal	GI_520.14	1382	94822	0.662958	0.178514	0.0115242	-0.04	0.063	1.01159	0.960789	1.06503	0.00500491	TRUE	Both
Androgenic alopecia*	Dermatological	DE_684.14	192	96800	0.663464	0.178182	0.0305309	-0.107	0.168	1.031	0.898526	1.18294	0.0132594	TRUE	Both
Allergic conjunctivitis	Sense organs	SO_367.12	1719	93879	0.667169	0.175764	0.0103484	-0.037	0.058	1.0104	0.963676	1.05971	0.00449424	TRUE	Both
Anosmia and Parosmia*	Neurological	NS_352.1	210	96687	0.667417	0.175603	-0.029365	-0.163	0.105	0.971062	0.849591	1.11071	-0.0127531	TRUE	Both
Latex allergy	Symptoms	SS_840.4	422	96322	0.667972	0.175242	0.0201372	-0.072	0.112	1.02034	0.930531	1.11851	0.00874549	TRUE	Both
Urticaria	Dermatological	DE_666	1927	93300	0.668579	0.174847	-0.00974661	-0.054	0.035	0.990301	0.947432	1.03562	-0.0042329	TRUE	Both
Anemia	Blood/Immune	BI_164	18259	72010	0.66873	0.174749	0.00358165	-0.013	0.02	1.00359	0.987084	1.0202	0.00155549	TRUE	Both
Hypocalcemia	Endocrine/Metab	EM_247.51	709	95537	0.668784	0.174714	-0.0157883	-0.088	0.057	0.984336	0.915761	1.05866	-0.00685679	TRUE	Both
Benign neoplasm of the breast	Neoplasms	CA_140	709	95663	0.668983	0.174585	-0.0159198	-0.089	0.057	0.984206	0.914846	1.05866	-0.0069139	TRUE	Both
Polyarteritis nodosa and related conditions	Muscloskeletal	MS_704.1	57	97115	0.669112	0.174501	0.0535651	-0.192	0.299	1.05503	0.825307	1.34851	0.023263	TRUE	Both
Congenital malformation of optic disc	Congenital	CM_751.33	168	96962	0.669233	0.174422	-0.032858	-0.184	0.118	0.967676	0.831936	1.12524	-0.0142701	TRUE	Both
Inflammatory diseases of female pelvic organs	Genitourinary	GU_614	5769	48356	0.669885	0.174	-0.00628294	-0.035	0.023	0.993737	0.965605	1.02327	-0.00272865	TRUE	Female
Back sprain	Muscloskeletal	MS_741.7	2529	91467	0.670204	0.173793	-0.00877817	-0.049	0.032	0.99126	0.952181	1.03252	-0.00381231	TRUE	Both
Multinodular goiter	Endocrine/Metab	EM_200.23	2842	93241	0.670439	0.173641	-0.00809511	-0.045	0.029	0.991938	0.955997	1.02942	-0.00351566	TRUE	Both
Disorders of the breast associated with childbirth and disorders of lactation	Pregnancy	PP_954	143	58526	0.671549	0.172922	0.0341303	-0.124	0.192	1.03472	0.88338	1.21167	0.0148226	TRUE	Female
Renal dialysis	Genitourinary	GU_582.3	317	96747	0.671701	0.172824	-0.0234258	-0.132	0.085	0.976846	0.876341	1.08872	-0.0101737	TRUE	Both
Inflammation of eyelids	Sense organs	SO_360	4489	89786	0.672875	0.172066	-0.00656966	-0.037	0.024	0.993452	0.963676	1.02429	-0.00285317	TRUE	Both
Renovascular hypertension	Cardiovascular	CV_401.61	128	96990	0.673078	0.171935	0.0365367	-0.133	0.206	1.03721	0.875465	1.22875	0.0158677	TRUE	Both
Epiphora due to insufficient drainage	Sense organs	SO_363.52	114	97000	0.673465	0.171685	-0.0401119	-0.227	0.146	0.960682	0.796921	1.1572	-0.0174204	TRUE	Both
Disorders of facial and cranial nerves	Neurological	NS_334	1896	93884	0.673737	0.17151	0.00955198	-0.035	0.054	1.0096	0.965605	1.05548	0.00414837	TRUE	Both
Pterygium of eye	Sense organs	SO_366.1	186	96909	0.67413	0.171257	-0.0308386	-0.175	0.113	0.969632	0.839457	1.11963	-0.013393	TRUE	Both
Parkinsonism	Neurological	NS_324.1	855	96150	0.67523	0.170548	0.0142084	-0.052	0.081	1.01431	0.949329	1.08437	0.00617064	TRUE	Both
Dyskinesia of esophagus	Gastrointestinal	GI_510.5	577	95871	0.675515	0.170365	-0.0172963	-0.098	0.064	0.982852	0.906649	1.06609	-0.00751168	TRUE	Both
Aneurysm or ectasia	Cardiovascular	CV_438	3894	91573	0.67605	0.170021	0.00686313	-0.025	0.039	1.00689	0.97531	1.03977	0.00298062	TRUE	Both
Protein-calorie malnutrition	Endocrine/Metab	EM_230.1	1817	94038	0.676845	0.169511	-0.00964069	-0.055	0.036	0.990406	0.946485	1.03666	-0.0041869	TRUE	Both
Neural tube defects and congenital disorders of the spinal cord	Congenital	CM_750.2	173	96915	0.676961	0.169436	0.0302022	-0.112	0.172	1.03066	0.894044	1.18768	0.0131166	TRUE	Both
Disorders of ovarian function	Endocrine/Metab	EM_214	1759	55306	0.677836	0.168875	0.00996735	-0.037	0.057	1.01002	0.963676	1.05866	0.00432876	TRUE	Female
Abnormal Papanicolaou smear	Symptoms	SS_834.1	2381	92908	0.678485	0.16846	-0.00864873	-0.05	0.032	0.991389	0.951229	1.03252	-0.00375609	TRUE	Both
Headache syndromes, non migraine	Neurological	NS_331.3	1037	95108	0.67862	0.168373	-0.0126817	-0.073	0.047	0.987398	0.929601	1.04812	-0.00550757	TRUE	Both
Baker's cyst [popliteal cyst]	Muscloskeletal	MS_721.6	887	94873	0.679193	0.168007	-0.0138696	-0.08	0.052	0.986226	0.923116	1.05338	-0.00602349	TRUE	Both
Genetic susceptibility to malignant neoplasm of breast	Genetic	GE_961.81	488	96512	0.679331	0.167919	0.0182139	-0.068	0.105	1.01838	0.93426	1.11071	0.00791019	TRUE	Both
Alcohol use disorders	Mental	MB_280.1	4563	90572	0.680034	0.167469	-0.00612371	-0.035	0.023	0.993895	0.965605	1.02327	-0.00265949	TRUE	Both
Hypertensive heart disease	Cardiovascular	CV_401.2	3309	91671	0.681272	0.16668	-0.00727949	-0.042	0.027	0.992747	0.95887	1.02737	-0.00316144	TRUE	Both
Splenomegaly	Blood/Immune	BI_174.2	825	95560	0.681611	0.166463	-0.0140646	-0.081	0.053	0.986034	0.922194	1.05443	-0.00610817	TRUE	Both
Polycythemia vera	Neoplasms	CA_124.3	162	96900	0.68171	0.1664	-0.03202	-0.185	0.121	0.968487	0.831104	1.12862	-0.0139061	TRUE	Both
Chronic cystitis	Genitourinary	GU_592.12	461	96397	0.682145	0.166123	-0.0187837	-0.109	0.071	0.981392	0.89673	1.07358	-0.00815767	TRUE	Both
Cannabis abuse or dependance	Mental	MB_280.31	974	95385	0.682622	0.165819	-0.0127566	-0.074	0.048	0.987324	0.928672	1.04917	-0.00554011	TRUE	Both
Pain in leg*	Symptoms	SS_809.32	4892	87853	0.68266	0.165795	-0.00594132	-0.034	0.023	0.994076	0.966572	1.02327	-0.00258028	TRUE	Both
Psychoactive substance dependance	Mental	MB_280.9	4812	90565	0.682954	0.165608	0.00587138	-0.022	0.034	1.00589	0.97824	1.03458	0.00254991	TRUE	Both
Leiomyoma of uterus	Neoplasms	CA_144.21	2555	54528	0.683279	0.165402	0.00825708	-0.031	0.048	1.00829	0.969476	1.04917	0.003586	TRUE	Female
Hashimoto thyroiditis [Chronic lymphocytic thyroiditis]	Endocrine/Metab	EM_200.411	1790	94776	0.683355	0.165353	-0.00957358	-0.056	0.036	0.990472	0.945539	1.03666	-0.00415775	TRUE	Both
Personality disorders	Mental	MB_296	1424	95193	0.684545	0.164598	0.0105147	-0.04	0.061	1.01057	0.960789	1.0629	0.00456647	TRUE	Both
Cerebrovascular vasospasm and vasoconstriction*	Cardiovascular	CV_433.31	51	97111	0.684766	0.164458	0.0540711	-0.207	0.315	1.05556	0.81302	1.37026	0.0234828	TRUE	Both
Orchitis and epididymitis	Genitourinary	GU_603.5	413	37386	0.68514	0.164221	-0.0198206	-0.116	0.076	0.980375	0.890475	1.07896	-0.00860796	TRUE	Male
Follicular lymphoma	Neoplasms	CA_122.21	222	96932	0.685651	0.163897	-0.0273159	-0.16	0.105	0.973054	0.852144	1.11071	-0.0118632	TRUE	Both
Conduct disorders	Mental	MB_306	149	96828	0.685931	0.16372	0.0313731	-0.121	0.183	1.03187	0.886034	1.20081	0.0136252	TRUE	Both
High risk human papillomavirus (HPV) DNA test positive	Symptoms	SS_834.3	769	95704	0.68622	0.163536	-0.0143901	-0.084	0.055	0.985713	0.919431	1.05654	-0.00624954	TRUE	Both
Spontaneous abortion or history of recurrent pregnancy loss	Pregnancy	PP_900	665	57843	0.68666	0.163258	-0.0154889	-0.091	0.06	0.98463	0.913018	1.06184	-0.00672676	TRUE	Female
Supraventricular tachycardia	Cardiovascular	CV_416.11	2318	93482	0.686728	0.163215	0.00832766	-0.032	0.049	1.00836	0.968507	1.05022	0.00361666	TRUE	Both
Vaginitis and vulvovaginitis	Genitourinary	GU_614.52	3133	52670	0.686938	0.163083	0.00760694	-0.029	0.045	1.00764	0.971416	1.04603	0.00330365	TRUE	Female
Hallux valgus (Bunion)	Muscloskeletal	MS_709.21	2558	93094	0.687734	0.162579	0.00802998	-0.031	0.047	1.00806	0.969476	1.04812	0.00348738	TRUE	Both
Irregular menstrual cycle	Genitourinary	GU_626.13	3718	52320	0.687765	0.16256	-0.00722632	-0.042	0.028	0.9928	0.95887	1.0284	-0.00313835	TRUE	Female
Diverticula of small intestine	Gastrointestinal	GI_523.1	116	96799	0.688283	0.162233	-0.0374872	-0.221	0.146	0.963207	0.801717	1.1572	-0.0162805	TRUE	Both
Polyclonal hypergammaglobulinemia	Blood/Immune	BI_180.2	83	96931	0.688285	0.162232	-0.0445834	-0.262	0.173	0.956396	0.769511	1.18887	-0.0193623	TRUE	Both
Pulmonary edema	Respiratory	RE_480	890	95217	0.688923	0.161829	0.0132328	-0.052	0.078	1.01332	0.949329	1.08112	0.00574693	TRUE	Both
Other arthropathies	Muscloskeletal	MS_707	6511	85442	0.689083	0.161728	-0.00525451	-0.031	0.02	0.994759	0.969476	1.0202	-0.00228201	TRUE	Both
Genetic neuromuscular disease	Genetic	GE_972	2802	92595	0.689205	0.161652	0.00757029	-0.03	0.045	1.0076	0.970446	1.04603	0.00328774	TRUE	Both
Diverticulum of esophagus	Gastrointestinal	GI_510.6	80	97050	0.689245	0.161626	-0.0454098	-0.268	0.177	0.955606	0.764908	1.19363	-0.0197212	TRUE	Both
Estrogen receptor status	Neoplasms	CA_128	341	96642	0.689969	0.16117	-0.0214986	-0.127	0.084	0.978731	0.880734	1.08763	-0.00933674	TRUE	Both
Attention and concentration deficit	Neurological	NS_329.41	583	95896	0.690595	0.160776	0.0158703	-0.062	0.094	1.016	0.939883	1.09856	0.00689238	TRUE	Both
Other and unspecified dorsopathies	Muscloskeletal	MS_717	4562	89623	0.690684	0.16072	0.00600939	-0.024	0.036	1.00603	0.976286	1.03666	0.00260984	TRUE	Both
Deformities of the knee	Muscloskeletal	MS_710.3	370	96294	0.692444	0.159615	-0.0203381	-0.121	0.08	0.979867	0.886034	1.08329	-0.00883274	TRUE	Both
Thoracic aneurysm	Cardiovascular	CV_438.12	1798	94582	0.692547	0.159551	0.00940258	-0.037	0.056	1.00945	0.963676	1.0576	0.00408349	TRUE	Both
Gangrene	Infections	ID_091	370	96448	0.692635	0.159495	0.0198592	-0.079	0.118	1.02006	0.92404	1.12524	0.00862473	TRUE	Both
Noninflammatory disorders of cervix	Genitourinary	GU_617	636	57176	0.692881	0.159341	0.0152843	-0.061	0.091	1.0154	0.940823	1.09527	0.00663788	TRUE	Female
Liver transplant	Symptoms	SS_847.3	216	96915	0.694254	0.158482	-0.0262068	-0.157	0.104	0.974134	0.854704	1.1096	-0.0113815	TRUE	Both
Disorders of conjunctiva	Sense organs	SO_366	647	95879	0.69459	0.158271	-0.0153818	-0.092	0.061	0.984736	0.912105	1.0629	-0.00668023	TRUE	Both
Dysmenorrhea	Genitourinary	GU_626.2	1415	56446	0.695196	0.157893	0.0105853	-0.042	0.064	1.01064	0.95887	1.06609	0.00459716	TRUE	Female
Resistance to beta lactam antibiotics	Infections	ID_097.3	51	97072	0.695604	0.157638	0.0521667	-0.209	0.313	1.05355	0.811395	1.36752	0.0226557	TRUE	Both
Cysts of eyelid	Sense organs	SO_362.5	150	96802	0.695642	0.157614	-0.0316595	-0.19	0.127	0.968836	0.826959	1.13542	-0.0137496	TRUE	Both
Pelvic muscle wasting	Genitourinary	GU_623.5	289	58490	0.695877	0.157467	-0.0226551	-0.136	0.091	0.9776	0.872843	1.09527	-0.00983899	TRUE	Female
Dysphonia	Respiratory	RE_494.1	2265	93573	0.696135	0.157307	0.00817403	-0.033	0.049	1.00821	0.967539	1.05022	0.00354994	TRUE	Both
Infective and reactive arthropathies	Muscloskeletal	MS_702	542	96050	0.696346	0.157175	-0.0164813	-0.099	0.066	0.983654	0.905743	1.06823	-0.00715772	TRUE	Both
Congenital malformations of esophagus	Congenital	CM_757.1	136	96824	0.696423	0.157127	-0.033315	-0.201	0.134	0.967234	0.817912	1.14339	-0.0144685	TRUE	Both
Panniculitis	Muscloskeletal	MS_724.4	109	96933	0.696765	0.156914	-0.0369713	-0.223	0.149	0.963704	0.800115	1.16067	-0.0160564	TRUE	Both
Edema of larynx	Respiratory	RE_472.3	209	96836	0.696922	0.156816	-0.0266394	-0.161	0.107	0.973712	0.851292	1.11293	-0.0115693	TRUE	Both
Delusional disorders	Mental	MB_287.4	217	96687	0.697197	0.156644	0.0253773	-0.102	0.153	1.0257	0.90303	1.16532	0.0110212	TRUE	Both
Malignant neoplasm of the larynx	Neoplasms	CA_100.6	107	97049	0.697261	0.156605	0.0363411	-0.147	0.219	1.03701	0.863294	1.24483	0.0157828	TRUE	Both
Short stature	Symptoms	SS_849.3	56	97096	0.697372	0.156536	0.0494379	-0.2	0.299	1.05068	0.818731	1.34851	0.0214706	TRUE	Both
Inflammation of lacrimal passages	Sense organs	SO_363.6	80	97051	0.697518	0.156445	-0.0433215	-0.262	0.175	0.957603	0.769511	1.19125	-0.0188143	TRUE	Both
Postpartum mood disturbance*	Pregnancy	PP_926.1	118	58753	0.69758	0.156406	0.0340407	-0.138	0.206	1.03463	0.871099	1.22875	0.0147837	TRUE	Female
Neisseria gonorrhea	Infections	ID_006.2	116	96965	0.697606	0.15639	0.0341865	-0.138	0.207	1.03478	0.871099	1.22998	0.014847	TRUE	Both
Volume depletion	Endocrine/Metab	EM_256.7	4327	87998	0.697633	0.156373	-0.00589766	-0.036	0.024	0.99412	0.96464	1.02429	-0.00256132	TRUE	Both
Pelvic organ prolapse and fistulas	Genitourinary	GU_623	2753	55131	0.697815	0.15626	-0.00757591	-0.046	0.031	0.992453	0.955042	1.03149	-0.00329018	TRUE	Female
Calcaneal spur	Muscloskeletal	MS_724.51	742	95093	0.698737	0.155686	-0.0140614	-0.085	0.057	0.986037	0.918512	1.05866	-0.0061068	TRUE	Both
Deficiency anemias	Blood/Immune	BI_160	7853	85633	0.699306	0.155333	0.00451289	-0.018	0.027	1.00452	0.982161	1.02737	0.00195993	TRUE	Both
Malignant neoplasm of ureter	Neoplasms	CA_108.7	51	97120	0.699481	0.155224	-0.0553415	-0.336	0.226	0.946162	0.714623	1.25358	-0.0240345	TRUE	Both
Juvenile epithelial corneal dystrophy [Meesmann corneal dystrophy]	Genetic	GE_974.24	164	96924	0.699672	0.155105	0.0295616	-0.121	0.18	1.03	0.886034	1.19722	0.0128384	TRUE	Both
Hepatitis	Gastrointestinal	GI_540	2756	93147	0.700076	0.154855	0.00722757	-0.03	0.044	1.00725	0.970446	1.04498	0.00313889	TRUE	Both
Septic shock	Symptoms	SS_810.1	401	96335	0.700979	0.154295	-0.0188419	-0.115	0.077	0.981335	0.891366	1.08004	-0.00818293	TRUE	Both
Sedative, hypnotic, or anxiolytic related disorders	Mental	MB_280.4	408	96402	0.701135	0.154198	0.0182317	-0.075	0.111	1.0184	0.927743	1.11739	0.00791792	TRUE	Both
Gilbert syndrome*	Genetic	GE_966.41	123	96964	0.701458	0.153999	0.0333553	-0.137	0.204	1.03392	0.87197	1.2263	0.014486	TRUE	Both
Genetic of bilirubin excretion*	Genetic	GE_966.4	123	96964	0.701458	0.153999	0.0333553	-0.137	0.204	1.03392	0.87197	1.2263	0.014486	TRUE	Both
Current tobacco use and nicotine dependence	Mental	MB_282.1	10928	82392	0.702134	0.15358	0.00379796	-0.016	0.023	1.00381	0.984127	1.02327	0.00164943	TRUE	Both
Sedative, hypnotic or anxiolytic-related abuse or dependance	Mental	MB_280.41	385	96451	0.702678	0.153244	0.0186522	-0.077	0.114	1.01883	0.92589	1.12075	0.00810054	TRUE	Both
Genetic coagulation defects	Genetic	GE_971	350	96654	0.703193	0.152925	0.0197037	-0.082	0.121	1.0199	0.921272	1.12862	0.00855723	TRUE	Both
Benign neoplasm of stomach	Neoplasms	CA_136.2	829	94832	0.703618	0.152663	-0.0131903	-0.081	0.055	0.986896	0.922194	1.05654	-0.00572849	TRUE	Both
Renal sclerosis, unspecified	Genitourinary	GU_586.5	189	96761	0.70486	0.151897	-0.0272455	-0.168	0.114	0.973122	0.845354	1.12075	-0.0118326	TRUE	Both
Malignant neoplasm of the oral cavity	Neoplasms	CA_100.1	258	96848	0.705135	0.151728	0.0229077	-0.096	0.142	1.02317	0.908464	1.15258	0.00994869	TRUE	Both
Essential tremor*	Neurological	NS_324.341	943	95681	0.705294	0.15163	-0.0122518	-0.076	0.051	0.987823	0.926816	1.05232	-0.00532088	TRUE	Both
Loose body in joint	Muscloskeletal	MS_712.1	267	96476	0.705348	0.151596	-0.0227328	-0.141	0.095	0.977524	0.868489	1.09966	-0.00987274	TRUE	Both
Postpartum depression*	Pregnancy	PP_926.11	114	58759	0.705565	0.151463	0.0337054	-0.141	0.209	1.03428	0.868489	1.23244	0.0146381	TRUE	Female
Polycystic kidney disease	Genetic	GE_976.5	164	96987	0.706466	0.150908	0.0285034	-0.12	0.177	1.02891	0.88692	1.19363	0.0123789	TRUE	Both
Bacteremia	Infections	ID_092.8	998	95463	0.70654	0.150863	-0.0117462	-0.073	0.049	0.988323	0.929601	1.05022	-0.0051013	TRUE	Both
Gastritis	Gastrointestinal	GI_522.9	4315	87698	0.706663	0.150788	-0.00581584	-0.036	0.024	0.994201	0.96464	1.02429	-0.00252579	TRUE	Both
Diaphragmatic hernia	Gastrointestinal	GI_520.2	4142	88836	0.707477	0.150287	0.00592423	-0.025	0.037	1.00594	0.97531	1.03769	0.00257286	TRUE	Both
Plica syndrome	Muscloskeletal	MS_721.3	75	96942	0.708114	0.149897	0.0407754	-0.173	0.254	1.04162	0.841138	1.28917	0.0177085	TRUE	Both
Hereditary factor VIII deficiency [Hemophilia A]	Genetic	GE_971.11	54	97120	0.708484	0.14967	0.0483764	-0.205	0.302	1.04957	0.814647	1.35256	0.0210096	TRUE	Both
Hordeolum	Sense organs	SO_360.1	964	94736	0.708622	0.149585	-0.0119613	-0.075	0.051	0.98811	0.927743	1.05232	-0.00519474	TRUE	Both
Exocrine pancreatic insufficiency*	Gastrointestinal	GI_554.3	120	96922	0.708686	0.149546	-0.0334889	-0.209	0.142	0.967066	0.811395	1.15258	-0.0145441	TRUE	Both
Varicose veins of lower extremities	Cardiovascular	CV_444.11	3498	91880	0.708964	0.149376	0.00642932	-0.027	0.04	1.00645	0.973361	1.04081	0.00279222	TRUE	Both
Heart valve replaced	Cardiovascular	CV_413.6	1140	95770	0.70941	0.149103	-0.0110979	-0.069	0.047	0.988963	0.933327	1.04812	-0.00481975	TRUE	Both
Intervertebral disc disorder	Muscloskeletal	MS_716	11995	79639	0.70952	0.149035	-0.00371298	-0.023	0.016	0.996294	0.977262	1.01613	-0.00161252	TRUE	Both
Parasites	Infections	ID_084	319	90636	0.709679	0.148938	-0.0203317	-0.127	0.087	0.979874	0.880734	1.0909	-0.00882994	TRUE	Both
Nonspecific abnormal findings in stool contents	Gastrointestinal	GI_556.8	1956	92579	0.709707	0.148921	-0.00841216	-0.053	0.036	0.991623	0.94838	1.03666	-0.00365335	TRUE	Both
Hepatic failure	Gastrointestinal	GI_542.3	399	96501	0.710133	0.14866	-0.0181842	-0.114	0.078	0.98198	0.892258	1.08112	-0.00789729	TRUE	Both
Erythroid	Neoplasms	CA_120.13	166	96893	0.711046	0.148102	-0.0285224	-0.179	0.122	0.971881	0.836106	1.12975	-0.0123871	TRUE	Both
Hypervitaminosis D	Endocrine/Metab	EM_238.4	136	96941	0.711049	0.148101	0.0311607	-0.134	0.196	1.03165	0.87459	1.21653	0.0135329	TRUE	Both
Abnormal findings on diagnostic imaging of heart and coronary circulation*	Cardiovascular	CV_418.2	729	95379	0.711547	0.147796	0.0134752	-0.058	0.085	1.01357	0.94365	1.08872	0.00585222	TRUE	Both
Spotting complicating pregnancy	Pregnancy	PP_904.2	85	58680	0.711913	0.147573	-0.039155	-0.247	0.169	0.961602	0.781141	1.18412	-0.0170048	TRUE	Female
Acute upper respiratory infection	Respiratory	RE_460.1	20062	65509	0.713146	0.146822	0.00331914	-0.014	0.021	1.00332	0.986098	1.02122	0.00144149	TRUE	Both
Hematemesis	Gastrointestinal	GI_557.1	439	96219	0.714116	0.146231	0.0168002	-0.073	0.107	1.01694	0.929601	1.11293	0.00729623	TRUE	Both
Disorders of lacrimal system	Sense organs	SO_363	5879	88079	0.714917	0.145745	-0.0050294	-0.032	0.022	0.994983	0.968507	1.02224	-0.00218424	TRUE	Both
Idiopathic scoliosis	Muscloskeletal	MS_714.31	926	95451	0.715845	0.145181	0.0117461	-0.051	0.075	1.01182	0.950279	1.07788	0.00510128	TRUE	Both
Iridocyclitis	Sense organs	SO_367.52	530	96416	0.715863	0.14517	0.015468	-0.068	0.099	1.01559	0.93426	1.10407	0.00671766	TRUE	Both
Decreased white blood cell count	Blood/Immune	BI_170	2468	93209	0.716342	0.14488	0.00725557	-0.032	0.046	1.00728	0.968507	1.04707	0.00315105	TRUE	Both
Acute gastritis	Gastrointestinal	GI_522.91	305	96025	0.716753	0.144631	0.0201277	-0.089	0.129	1.02033	0.914846	1.13769	0.00874135	TRUE	Both
Non-pressure chronic ulcer	Dermatological	DE_686.2	2191	93709	0.717137	0.144398	0.00765594	-0.034	0.049	1.00769	0.966572	1.05022	0.00332493	TRUE	Both
Periodontitis	Gastrointestinal	GI_504.3	775	95570	0.717234	0.144339	0.0127729	-0.056	0.082	1.01285	0.945539	1.08546	0.00554719	TRUE	Both
Rupture of uterus	Pregnancy	PP_945	164	58484	0.717772	0.144013	0.0271452	-0.12	0.174	1.02752	0.88692	1.19006	0.011789	TRUE	Female
Lipoprotein deficiencies	Genetic	GE_965.3	504	96358	0.717909	0.143931	0.0156259	-0.069	0.1	1.01575	0.933327	1.10517	0.00678623	TRUE	Both
Postablative ovarian failure	Endocrine/Metab	EM_214.12	182	58580	0.718108	0.14381	0.0256953	-0.114	0.165	1.02603	0.892258	1.17939	0.0111593	TRUE	Female
Cachexia	Endocrine/Metab	EM_230.4	134	96861	0.718234	0.143734	0.0298298	-0.132	0.192	1.03028	0.876341	1.21167	0.0129549	TRUE	Both
Other diseases of inner ear	Sense organs	SO_395	535	96016	0.719353	0.143058	-0.0154078	-0.099	0.069	0.98471	0.905743	1.07144	-0.00669151	TRUE	Both
Other endocrine disorders, NOS	Endocrine/Metab	EM_229	805	95708	0.720064	0.142629	0.0123097	-0.055	0.08	1.01239	0.946485	1.08329	0.00534603	TRUE	Both
Medullary cystic kidney	Congenital	CM_761.131	52	97135	0.720672	0.142262	0.0472381	-0.212	0.306	1.04837	0.808965	1.35798	0.0205152	TRUE	Both
Congenital malformations of anterior segment of eye	Congenital	CM_751.2	79	97036	0.720683	0.142256	-0.0400071	-0.259	0.179	0.960783	0.771823	1.19602	-0.0173749	TRUE	Both
Diseases of hair and hair follicles	Dermatological	DE_684	2967	91694	0.720711	0.142239	-0.00663633	-0.043	0.03	0.993386	0.957911	1.03045	-0.00288212	TRUE	Both
Secondary diabetes	Endocrine/Metab	EM_202.3	875	95781	0.72158	0.141715	0.0118184	-0.053	0.077	1.01189	0.94838	1.08004	0.00513265	TRUE	Both
Otitis externa	Sense organs	SO_390.1	2349	92104	0.721806	0.141579	-0.00738135	-0.048	0.033	0.992646	0.953134	1.03355	-0.00320568	TRUE	Both
Pharyngitis	Respiratory	RE_465	10103	78475	0.722116	0.141393	0.00414342	-0.019	0.027	1.00415	0.981179	1.02737	0.00179947	TRUE	Both
Fracture of bones in thorax	Muscloskeletal	MS_745.6	3028	92511	0.72237	0.14124	0.0064622	-0.029	0.042	1.00648	0.971416	1.04289	0.0028065	TRUE	Both
Alcoholic liver disease	Mental	MB_280.13	582	96242	0.722383	0.141233	-0.0143406	-0.093	0.065	0.985762	0.911194	1.06716	-0.00622804	TRUE	Both
Malignant neoplasm of meninges	Neoplasms	CA_109.2	73	97070	0.722725	0.141027	0.040486	-0.183	0.264	1.04132	0.832768	1.30213	0.0175828	TRUE	Both
Aortic valve disorders	Cardiovascular	CV_413.2	3482	91667	0.722803	0.14098	0.00621641	-0.028	0.041	1.00624	0.972388	1.04185	0.00269975	TRUE	Both
Intestinal carcinoid	Neoplasms	CA_114.41	93	97049	0.723784	0.140391	0.0353837	-0.161	0.232	1.03602	0.851292	1.26112	0.0153669	TRUE	Both
Abnormality of gait and mobility	Neurological	NS_325	6897	86972	0.724365	0.140043	0.00444357	-0.02	0.029	1.00445	0.980199	1.02942	0.00192982	TRUE	Both
Encephalitis	Neurological	NS_321.1	76	97055	0.724566	0.139922	-0.0399156	-0.262	0.182	0.960871	0.769511	1.19961	-0.0173351	TRUE	Both
Lipid storage disorders	Genetic	GE_963.1	80	97003	0.725981	0.139074	-0.0396693	-0.262	0.182	0.961107	0.769511	1.19961	-0.0172282	TRUE	Both
Tonsillitis and adenoiditis	Respiratory	RE_466	1546	94094	0.726016	0.139054	-0.00896672	-0.059	0.041	0.991073	0.942707	1.04185	-0.0038942	TRUE	Both
Adrenal hyperfunction	Endocrine/Metab	EM_211.1	252	96761	0.726341	0.138859	-0.0217691	-0.144	0.1	0.978466	0.865888	1.10517	-0.00945421	TRUE	Both
Activated protein C resistance*	Blood/Immune	BI_168.211	439	96636	0.727134	0.138386	0.0161128	-0.074	0.107	1.01624	0.928672	1.11293	0.0069977	TRUE	Both
Other disorders of bladder	Genitourinary	GU_596	3389	91455	0.727226	0.138331	0.00603333	-0.028	0.04	1.00605	0.972388	1.04081	0.00262024	TRUE	Both
Congenital hypothyroidism	Congenital	CM_772.2	83	97067	0.727545	0.13814	-0.0378909	-0.251	0.175	0.962818	0.778022	1.19125	-0.0164558	TRUE	Both
Female infertility	Genitourinary	GU_629	1213	57248	0.72823	0.137731	0.00994701	-0.046	0.066	1.01	0.955042	1.06823	0.00431993	TRUE	Female
Stress incontinence	Genitourinary	GU_594.32	2744	92584	0.728545	0.137544	-0.00673582	-0.045	0.031	0.993287	0.955997	1.03149	-0.00292533	TRUE	Both
Female infertility associated with anovulation	Genitourinary	GU_629.1	201	58585	0.728757	0.137418	-0.0239406	-0.159	0.111	0.976344	0.852996	1.11739	-0.0103973	TRUE	Female
Papulosquamous disorders	Dermatological	DE_664	3120	92497	0.728932	0.137313	-0.00622334	-0.041	0.029	0.993796	0.959829	1.02942	-0.00270276	TRUE	Both
General symptoms and other findings	Symptoms	SS_819	10732	76469	0.730382	0.13645	-0.00368231	-0.025	0.017	0.996324	0.97531	1.01715	-0.00159921	TRUE	Both
Viral pneumonia	Respiratory	RE_468.1	452	95966	0.732023	0.135475	0.0156444	-0.074	0.105	1.01577	0.928672	1.11071	0.00679426	TRUE	Both
Thyroid dysfunction complicating pregnancy, childbirth, or the puerperium	Pregnancy	PP_922.2	143	58729	0.732401	0.135251	-0.0281549	-0.19	0.133	0.972238	0.826959	1.14225	-0.0122275	TRUE	Female
Coagulation defects, purpura and other hemorrhagic conditions	Blood/Immune	BI_168	3780	90097	0.732498	0.135194	0.00558305	-0.026	0.038	1.0056	0.974335	1.03873	0.00242469	TRUE	Both
Impaction of intestine	Gastrointestinal	GI_514.21	86	96829	0.733811	0.134416	-0.0366645	-0.248	0.175	0.963999	0.78036	1.19125	-0.0159232	TRUE	Both
Congenital stenosis of aortic valve	Congenital	CM_763.231	61	97089	0.733963	0.134326	0.0420174	-0.2	0.284	1.04291	0.818731	1.32843	0.0182479	TRUE	Both
Drug induced neutropenia	Blood/Immune	BI_170.12	427	96526	0.734044	0.134278	0.016029	-0.076	0.108	1.01616	0.926816	1.11405	0.0069613	TRUE	Both
Stem cell transplant	Symptoms	SS_847.8	68	97098	0.734787	0.133838	0.03941	-0.189	0.267	1.0402	0.827787	1.30604	0.0171156	TRUE	Both
Acute Pharyngitis	Respiratory	RE_465.1	10005	78609	0.735786	0.133248	0.00395089	-0.019	0.027	1.00396	0.981179	1.02737	0.00171585	TRUE	Both
Pleurisy	Respiratory	RE_491	436	95773	0.736451	0.132856	-0.0158276	-0.108	0.076	0.984297	0.897628	1.07896	-0.00687384	TRUE	Both
Gastro-esophageal reflux disease [GERD]	Gastrointestinal	GI_511	25201	64483	0.736592	0.132773	-0.0025516	-0.017	0.012	0.997452	0.983144	1.01207	-0.00110815	TRUE	Both
Congenital malformations of tongue, mouth and pharynx	Congenital	CM_754	98	96961	0.737351	0.132326	0.0325861	-0.158	0.223	1.03312	0.85385	1.24982	0.014152	TRUE	Both
Congenital deformities of skull, face, and jaw	Congenital	CM_755	156	96871	0.73789	0.132008	-0.0265799	-0.182	0.129	0.97377	0.833601	1.13769	-0.0115435	TRUE	Both
Ovarian failure	Endocrine/Metab	EM_214.1	1627	55558	0.739292	0.131184	0.00831582	-0.041	0.057	1.00835	0.959829	1.05866	0.00361152	TRUE	Female
Malignant neoplasm of the uterus	Neoplasms	CA_106.2	658	58127	0.739554	0.13103	0.0128231	-0.063	0.088	1.01291	0.938943	1.09199	0.00556902	TRUE	Female
Primary biliary cirrhosis*	Gastrointestinal	GI_542.81	92	97078	0.739853	0.130855	-0.0346502	-0.239	0.17	0.965943	0.787415	1.1853	-0.0150484	TRUE	Both
Demyelinating diseases of the central nervous system	Neurological	NS_326	1141	95785	0.740264	0.130614	-0.0096508	-0.067	0.047	0.990396	0.935195	1.04812	-0.00419129	TRUE	Both
Degenerative disc disease	Muscloskeletal	MS_716.2	7947	84144	0.741314	0.129998	-0.00392746	-0.027	0.019	0.99608	0.973361	1.01918	-0.00170567	TRUE	Both
Autism	Mental	MB_301.1	128	97011	0.741968	0.129615	-0.0283116	-0.197	0.14	0.972085	0.821191	1.15027	-0.0122956	TRUE	Both
Bronchopneumonia	Respiratory	RE_468.8	105	96868	0.742469	0.129321	0.0307593	-0.153	0.214	1.03124	0.85813	1.23862	0.0133586	TRUE	Both
Malposition of uterus	Genitourinary	GU_616.3	54	58655	0.74345	0.128748	-0.0443937	-0.31	0.221	0.956577	0.733447	1.24732	-0.0192799	TRUE	Female
Neutropenia	Blood/Immune	BI_170.1	1244	95230	0.744767	0.127979	0.00908619	-0.046	0.064	1.00913	0.955042	1.06609	0.00394608	TRUE	Both
Central pain syndrome	Symptoms	SS_809.22	77	97067	0.745002	0.127843	0.0354545	-0.178	0.249	1.03609	0.836942	1.28274	0.0153977	TRUE	Both
Vitreous opacities	Sense organs	SO_376.2	2006	93612	0.745601	0.127493	0.00731245	-0.037	0.051	1.00734	0.963676	1.05232	0.00317576	TRUE	Both
Myeloid	Neoplasms	CA_120.1	1068	95469	0.745629	0.127477	0.00976254	-0.049	0.069	1.00981	0.952181	1.07144	0.00423982	TRUE	Both
Psychoactive substance abuse	Mental	MB_280.8	5548	89152	0.745811	0.127371	-0.00439054	-0.031	0.022	0.995619	0.969476	1.02224	-0.00190679	TRUE	Both
Disorders of optic disc	Sense organs	SO_380.2	531	96220	0.746149	0.127175	0.0137279	-0.069	0.097	1.01382	0.933327	1.10186	0.00596193	TRUE	Both
Mycobacteria	Infections	ID_005	424	96461	0.74662	0.1269	-0.0155696	-0.11	0.079	0.984551	0.895834	1.0822	-0.00676179	TRUE	Both
Club foot	Muscloskeletal	MS_710.42	144	96876	0.747036	0.126658	0.0258793	-0.131	0.183	1.02622	0.877218	1.20081	0.0112393	TRUE	Both
Partial epilepsy	Neurological	NS_330.12	718	96241	0.747404	0.126445	0.0116355	-0.059	0.082	1.0117	0.942707	1.08546	0.00505323	TRUE	Both
Drug resistant microorganisms	Infections	ID_097	1387	94775	0.748055	0.126066	-0.00845698	-0.06	0.043	0.991579	0.941765	1.04394	-0.00367282	TRUE	Both
Rheumatoid arthritis and other inflammatory polyarthropathies	Muscloskeletal	MS_705	3475	92397	0.74858	0.125762	-0.00548172	-0.039	0.028	0.994533	0.961751	1.0284	-0.00238068	TRUE	Both
Angle-Closure Glaucoma	Sense organs	SO_375.12	153	96933	0.748959	0.125542	-0.0261458	-0.186	0.134	0.974193	0.830274	1.14339	-0.011355	TRUE	Both
Chronic thyroiditis	Endocrine/Metab	EM_200.41	1821	94715	0.750301	0.124765	-0.00740149	-0.053	0.038	0.992626	0.94838	1.03873	-0.00321443	TRUE	Both
Infective meningitis	Neurological	NS_320.1	122	96936	0.750452	0.124677	-0.0283099	-0.203	0.146	0.972087	0.816278	1.1572	-0.0122948	TRUE	Both
Stenosis and insufficiency of lacrimal passages	Sense organs	SO_363.7	174	96893	0.751068	0.124321	-0.0240837	-0.173	0.125	0.976204	0.841138	1.13315	-0.0104594	TRUE	Both
Inflammatory disease of breast	Genitourinary	GU_612.1	590	57629	0.751406	0.124125	0.0127262	-0.066	0.091	1.01281	0.936131	1.09527	0.00552692	TRUE	Female
Complications and ill-defined descriptions of heart disease	Cardiovascular	CV_426	1635	93927	0.751945	0.123814	0.00783117	-0.041	0.056	1.00786	0.959829	1.0576	0.00340103	TRUE	Both
Malignant neoplasm of the kidney	Neoplasms	CA_108.4	697	96274	0.75245	0.123522	0.0117876	-0.061	0.085	1.01186	0.940823	1.08872	0.0051193	TRUE	Both
Seborrheic dermatitis	Dermatological	DE_668.2	2966	91922	0.752497	0.123495	-0.00583931	-0.042	0.03	0.994178	0.95887	1.03045	-0.00253598	TRUE	Both
Malignant neoplasm of the heart, mediastinum, thymus, and pleura	Neoplasms	CA_102.5	59	97074	0.753787	0.122751	0.0392827	-0.206	0.285	1.04006	0.813833	1.32976	0.0170602	TRUE	Both
Gastrointestinal inflammation	Gastrointestinal	GI_522	10820	78807	0.754358	0.122423	0.00321049	-0.017	0.023	1.00322	0.983144	1.02327	0.0013943	TRUE	Both
Hypertrichosis and hirsutism	Dermatological	DE_684.2	557	96217	0.754569	0.122301	-0.013086	-0.095	0.069	0.986999	0.909373	1.07144	-0.00568319	TRUE	Both
Autoimmune hemolytic anemias [AIHA]	Blood/Immune	BI_161.21	57	97112	0.755045	0.122027	-0.0416283	-0.303	0.22	0.959226	0.738599	1.24608	-0.018079	TRUE	Both
Dehydration	Endocrine/Metab	EM_256.71	3451	89446	0.755126	0.12198	-0.00525593	-0.038	0.028	0.994758	0.962713	1.0284	-0.00228262	TRUE	Both
Fracture of pelvis	Muscloskeletal	MS_745.2	393	96646	0.755595	0.121711	0.0153475	-0.081	0.112	1.01547	0.922194	1.11851	0.00666535	TRUE	Both
Biliary cirrhosis	Gastrointestinal	GI_542.8	131	97017	0.756517	0.121182	-0.0268989	-0.197	0.143	0.97346	0.821191	1.15373	-0.011682	TRUE	Both
Suicidal ideations	Mental	MB_284.1	1694	94274	0.757374	0.12069	-0.00733334	-0.054	0.039	0.992693	0.947432	1.03977	-0.00318483	TRUE	Both
Ulceration of the lower GI tract	Gastrointestinal	GI_522.7	257	96421	0.757745	0.120477	-0.0188958	-0.139	0.101	0.981282	0.870228	1.10628	-0.00820634	TRUE	Both
Osteochondritis dissecans	Muscloskeletal	MS_728.2	89	97005	0.759338	0.119565	-0.031902	-0.236	0.172	0.968602	0.789781	1.18768	-0.0138549	TRUE	Both
Renal agenesis*	Congenital	CM_761.111	81	97045	0.76086	0.118695	-0.033378	-0.248	0.182	0.967173	0.78036	1.19961	-0.0144959	TRUE	Both
Hypertrophic scar [Keloid scar]	Dermatological	DE_676.1	498	96130	0.761532	0.118312	-0.0133741	-0.1	0.073	0.986715	0.904837	1.07573	-0.00580831	TRUE	Both
Emotional lability	Mental	MB_309.3	151	96769	0.762026	0.11803	0.0236631	-0.129	0.177	1.02395	0.878974	1.19363	0.0102767	TRUE	Both
Cholecystitis	Gastrointestinal	GI_550.2	926	95164	0.762399	0.117818	0.00971619	-0.053	0.073	1.00976	0.94838	1.07573	0.00421969	TRUE	Both
Hemorrhagic disorder due to intrinsic circulating anticoagulants	Blood/Immune	BI_168.12	73	97052	0.762582	0.117713	0.0343384	-0.188	0.257	1.03493	0.828615	1.29305	0.014913	TRUE	Both
Lupus anticoagulant syndrome*	Blood/Immune	BI_168.213	88	97051	0.762657	0.117671	0.0313627	-0.172	0.235	1.03186	0.841979	1.26491	0.0136206	TRUE	Both
Dissociative and somatoform disorders	Mental	MB_291	1445	94260	0.763424	0.117234	0.00776878	-0.043	0.058	1.0078	0.957911	1.05971	0.00337394	TRUE	Both
Effusion of joint	Muscloskeletal	MS_713.2	3997	88132	0.763643	0.117109	-0.00484718	-0.036	0.027	0.995165	0.96464	1.02737	-0.0021051	TRUE	Both
Postpartum hemorrhage	Pregnancy	PP_945.3	161	58493	0.763759	0.117044	0.0228232	-0.126	0.172	1.02309	0.881615	1.18768	0.00991199	TRUE	Female
Impaired glucose tolerance (oral)	Endocrine/Metab	EM_204.2	1264	95251	0.764127	0.116835	-0.00844974	-0.064	0.047	0.991586	0.938005	1.04812	-0.00366967	TRUE	Both
Disorders of iron metabolism	Endocrine/Metab	EM_247.7	609	96258	0.764417	0.11667	-0.0119215	-0.09	0.066	0.988149	0.913931	1.06823	-0.00517746	TRUE	Both
Cellulitis and abscess of mouth	Gastrointestinal	GI_507.2	148	96722	0.764594	0.116569	-0.0240689	-0.182	0.133	0.976218	0.833601	1.14225	-0.010453	TRUE	Both
Necrotizing fasciitis	Muscloskeletal	MS_722.3	51	97107	0.767156	0.115116	0.0392823	-0.221	0.299	1.04006	0.801717	1.34851	0.0170601	TRUE	Both
Abnormal involuntary movements	Neurological	NS_324.3	4609	89565	0.767248	0.115064	-0.00439779	-0.034	0.025	0.995612	0.966572	1.02532	-0.00190993	TRUE	Both
Uninodular goiter [single thyroid nodule]	Endocrine/Metab	EM_200.22	4303	91382	0.767301	0.115034	-0.00459966	-0.035	0.026	0.995411	0.965605	1.02634	-0.00199761	TRUE	Both
Neuroendocrine tumors	Neoplasms	CA_114	881	95863	0.767329	0.115018	-0.00990002	-0.075	0.056	0.990149	0.927743	1.0576	-0.00429953	TRUE	Both
Micronutrient excess	Endocrine/Metab	EM_238	191	96808	0.767413	0.114971	0.0209543	-0.118	0.16	1.02118	0.888696	1.17351	0.00910036	TRUE	Both
Scar conditions and fibrosis of skin	Dermatological	DE_676.2	2597	91654	0.767517	0.114912	-0.00585403	-0.045	0.033	0.994163	0.955997	1.03355	-0.00254237	TRUE	Both
Chronic osteomyelitis	Muscloskeletal	MS_701.12	305	96682	0.767954	0.114665	0.0163973	-0.093	0.125	1.01653	0.911194	1.13315	0.00712125	TRUE	Both
Celiac disease	Gastrointestinal	GI_525.1	748	96139	0.768022	0.114626	0.0104731	-0.059	0.08	1.01053	0.942707	1.08329	0.00454841	TRUE	Both
Antepartum hemorrhage	Pregnancy	PP_904.3	164	58497	0.768398	0.114414	0.0220569	-0.125	0.169	1.0223	0.882497	1.18412	0.00957918	TRUE	Female
Idiopathic pulmonary fibrosis	Respiratory	RE_481.42	177	96963	0.768442	0.114389	-0.0222191	-0.17	0.126	0.978026	0.843665	1.13428	-0.00964965	TRUE	Both
Disorders of muscle	Muscloskeletal	MS_719	7938	82544	0.768903	0.114129	0.00343214	-0.019	0.026	1.00344	0.981179	1.02634	0.00149056	TRUE	Both
Malignant neoplasm of the tongue	Neoplasms	CA_100.12	179	96969	0.7692	0.113961	-0.021751	-0.167	0.124	0.978484	0.8462	1.13202	-0.00944635	TRUE	Both
Costochondritis [Tietze's disease]	Muscloskeletal	MS_728.3	475	95678	0.76969	0.113684	0.0130533	-0.074	0.1	1.01314	0.928672	1.10517	0.00566899	TRUE	Both
Sleep related leg cramps	Neurological	NS_333.62	180	96712	0.769809	0.113617	-0.0218326	-0.168	0.124	0.978404	0.845354	1.13202	-0.0094818	TRUE	Both
Mononeuropathies	Neurological	NS_336	9893	82329	0.770169	0.113414	-0.00318133	-0.025	0.018	0.996824	0.97531	1.01816	-0.00138163	TRUE	Both
Missed abortion	Pregnancy	PP_901.3	428	58244	0.770906	0.112998	0.0136995	-0.079	0.106	1.01379	0.92404	1.11182	0.00594963	TRUE	Female
Lipoma of intrathoracic organs	Neoplasms	CA_139.52	118	96798	0.77119	0.112839	0.0261133	-0.15	0.202	1.02646	0.860708	1.22385	0.0113409	TRUE	Both
Benign neoplasm of cranial nerve	Neoplasms	CA_148.5	205	96929	0.771698	0.112553	-0.0201908	-0.157	0.116	0.980012	0.854704	1.123	-0.00876874	TRUE	Both
Escherichia coli	Infections	ID_003	624	95416	0.771913	0.112432	-0.0114058	-0.089	0.066	0.988659	0.914846	1.06823	-0.00495348	TRUE	Both
Myelodysplastic syndrome	Neoplasms	CA_124.6	117	97010	0.772188	0.112277	0.0263726	-0.152	0.205	1.02672	0.858988	1.22753	0.0114535	TRUE	Both
Cataract	Sense organs	SO_371	13638	79642	0.772506	0.112098	0.00306313	-0.018	0.024	1.00307	0.982161	1.02429	0.0013303	TRUE	Both
Epilepsy	Neurological	NS_330.1	1411	95144	0.772654	0.112015	0.00748574	-0.043	0.058	1.00751	0.957911	1.05971	0.00325102	TRUE	Both
Lymphocytopenia	Blood/Immune	BI_170.2	155	96860	0.773052	0.111791	-0.0227967	-0.178	0.132	0.977461	0.836942	1.14111	-0.0099005	TRUE	Both
Neutrophilic and Eosinophilic dermatoses	Dermatological	DE_669	447	96452	0.773879	0.111327	-0.0132452	-0.104	0.077	0.986842	0.901225	1.08004	-0.00575232	TRUE	Both
Disorders of oculomotor nerves	Neurological	NS_334.4	266	96776	0.774328	0.111075	0.0172734	-0.101	0.135	1.01742	0.903933	1.14454	0.00750173	TRUE	Both
Bipolar disorder	Mental	MB_286.1	3972	92139	0.775018	0.110688	-0.00450122	-0.035	0.026	0.995509	0.965605	1.02634	-0.00195486	TRUE	Both
Anogenital (venereal) warts	Infections	ID_056.2	561	96156	0.775273	0.110545	-0.0117508	-0.092	0.069	0.988318	0.912105	1.07144	-0.00510329	TRUE	Both
Infections of genitourinary tract in pregnancy	Pregnancy	PP_916.1	234	58386	0.775398	0.110475	0.0179364	-0.105	0.141	1.0181	0.900325	1.15142	0.00778969	TRUE	Female
Acute prostatitis	Genitourinary	GU_602.511	186	37762	0.775419	0.110464	-0.0209157	-0.165	0.123	0.979302	0.847894	1.13088	-0.00908358	TRUE	Male
Abnormal weight gain	Endocrine/Metab	EM_237	2483	92464	0.776218	0.110016	-0.00570033	-0.045	0.034	0.994316	0.955997	1.03458	-0.00247562	TRUE	Both
Malignant neoplasm of the oropharynx	Neoplasms	CA_100.2	161	97008	0.776302	0.109969	-0.0221922	-0.175	0.131	0.978052	0.839457	1.13997	-0.00963795	TRUE	Both
Urinary urgency	Genitourinary	GU_594.6	2941	91431	0.776985	0.109587	-0.00528172	-0.042	0.031	0.994732	0.95887	1.03149	-0.00229382	TRUE	Both
Sequelae of cancer	Neoplasms	CA_132	2337	93846	0.777075	0.109537	0.00583577	-0.035	0.046	1.00585	0.965605	1.04707	0.00253444	TRUE	Both
Carpal tunnel syndrome	Neurological	NS_336.41	5501	88928	0.777364	0.109376	-0.00397375	-0.032	0.024	0.996034	0.968507	1.02429	-0.00172578	TRUE	Both
Toxic myopathy	Neurological	NS_340.2	72	97051	0.779342	0.108272	-0.0331088	-0.265	0.199	0.967433	0.767206	1.22018	-0.014379	TRUE	Both
Bursitis	Muscloskeletal	MS_721.5	4460	88956	0.780119	0.107839	-0.00430044	-0.034	0.026	0.995709	0.966572	1.02634	-0.00186766	TRUE	Both
Disorders of fluid, electrolyte and acid-base balance	Endocrine/Metab	EM_256	13940	76249	0.780129	0.107834	-0.00255505	-0.02	0.015	0.997448	0.980199	1.01511	-0.00110965	TRUE	Both
Otorrhea	Sense organs	SO_392.2	200	96691	0.781296	0.107185	-0.0192676	-0.155	0.117	0.980917	0.856415	1.12412	-0.00836782	TRUE	Both
Other malignant neoplasms of lymphoid, hematopoietic and related tissue	Neoplasms	CA_125	230	96780	0.782133	0.106719	0.0177884	-0.108	0.144	1.01795	0.897628	1.15488	0.0077254	TRUE	Both
Disease of anus and rectum	Gastrointestinal	GI_530	2508	92367	0.782589	0.106466	-0.0054848	-0.044	0.033	0.99453	0.956954	1.03355	-0.00238202	TRUE	Both
Stricture of artery [Arterial stenosis]	Cardiovascular	CV_443.1	281	96485	0.782703	0.106403	0.0162568	-0.099	0.132	1.01639	0.905743	1.14111	0.00706026	TRUE	Both
Chronic leukemia	Neoplasms	CA_121.2	447	96671	0.783541	0.105938	0.0128429	-0.079	0.104	1.01293	0.92404	1.1096	0.00557759	TRUE	Both
Abnormal glucose	Endocrine/Metab	EM_204	19938	70117	0.783643	0.105882	-0.00226669	-0.018	0.014	0.997736	0.982161	1.0141	-0.000984412	TRUE	Both
Diastolic heart failure	Cardiovascular	CV_424.3	2428	93722	0.783699	0.105851	-0.00566417	-0.046	0.035	0.994352	0.955042	1.03562	-0.00245992	TRUE	Both
Psychoactive substance related disorders	Mental	MB_280	8924	84735	0.78485	0.105213	-0.00297891	-0.024	0.018	0.997026	0.976286	1.01816	-0.00129372	TRUE	Both
Congenital lens anomalies	Congenital	CM_751.21	56	97088	0.785539	0.104832	-0.0359832	-0.295	0.223	0.964657	0.744532	1.24982	-0.0156273	TRUE	Both
Rheumatism, unspecified	Muscloskeletal	MS_705.5	124	96955	0.78712	0.103959	-0.0239161	-0.197	0.15	0.976368	0.821191	1.16183	-0.0103866	TRUE	Both
Mid back pain	Muscloskeletal	MS_718.3	2924	91172	0.787852	0.103555	0.00496055	-0.031	0.041	1.00497	0.969476	1.04185	0.00215434	TRUE	Both
Embolism and thrombosis	Cardiovascular	CV_440	7003	87266	0.788576	0.103157	-0.00329184	-0.027	0.021	0.996714	0.973361	1.02122	-0.00142963	TRUE	Both
Hemorrhoids	Cardiovascular	CV_439	8565	79271	0.789238	0.102792	-0.0031376	-0.026	0.02	0.996867	0.974335	1.0202	-0.00136264	TRUE	Both
Acute sinusitis	Respiratory	RE_462.1	8972	80899	0.789382	0.102713	0.00313834	-0.02	0.026	1.00314	0.980199	1.02634	0.00136296	TRUE	Both
Seasonal allergic rhinitis	Respiratory	RE_463.21	4432	88694	0.789464	0.102667	0.00400028	-0.025	0.033	1.00401	0.97531	1.03355	0.0017373	TRUE	Both
Hemorrhage in early pregnancy	Pregnancy	PP_904.1	793	57538	0.791856	0.101354	0.00930915	-0.06	0.078	1.00935	0.941765	1.08112	0.00404291	TRUE	Female
Adhesions and disruptions of iris and ciliary body	Sense organs	SO_370.4	77	97031	0.79247	0.101017	0.029054	-0.187	0.245	1.02948	0.829444	1.27762	0.012618	TRUE	Both
Atrioventricular block, complete	Cardiovascular	CV_416.413	539	96459	0.793449	0.100481	-0.0113407	-0.096	0.074	0.988723	0.908464	1.07681	-0.00492521	TRUE	Both
Cramp and spasm	Muscloskeletal	MS_719.1	5015	87197	0.793559	0.100421	0.00374497	-0.024	0.032	1.00375	0.976286	1.03252	0.00162642	TRUE	Both
Hemiplegic migraine	Neurological	NS_331.62	54	97101	0.795292	0.0994731	-0.0342942	-0.293	0.225	0.966287	0.746022	1.25232	-0.0148938	TRUE	Both
Retinopathy	Sense organs	SO_374.4	1639	94795	0.795311	0.0994629	0.00635093	-0.042	0.054	1.00637	0.95887	1.05548	0.00275818	TRUE	Both
Osteochondrosis	Muscloskeletal	MS_725	214	96695	0.795745	0.0992263	0.0170889	-0.112	0.146	1.01724	0.894044	1.1572	0.00742162	TRUE	Both
Viral infections	Infections	ID_089.2	21056	64488	0.796123	0.09902	-0.0021386	-0.018	0.014	0.997864	0.982161	1.0141	-0.000928782	TRUE	Both
Abnormality in fetal heart rate or rhythm	Pregnancy	PP_932.1	369	57743	0.797044	0.0985176	-0.0131721	-0.114	0.087	0.986914	0.892258	1.0909	-0.00572058	TRUE	Female
Pyoderma	Dermatological	DE_679.5	108	96970	0.797241	0.0984104	-0.0242499	-0.209	0.161	0.976042	0.811395	1.17468	-0.0105316	TRUE	Both
Hemoptysis	Respiratory	RE_487.3	612	95888	0.797477	0.0982818	0.0101367	-0.067	0.088	1.01019	0.935195	1.09199	0.0044023	TRUE	Both
Retinal detachments and breaks	Sense organs	SO_374.1	1336	95309	0.798285	0.0978421	0.00698083	-0.047	0.061	1.00701	0.954087	1.0629	0.00303174	TRUE	Both
Abnormal glucose complicating pregnancy	Pregnancy	PP_909.3	434	58215	0.798361	0.0978008	0.0119667	-0.08	0.104	1.01204	0.923116	1.1096	0.00519706	TRUE	Female
Functional dyspepsia	Gastrointestinal	GI_527.3	1178	93956	0.798365	0.0977983	0.00738369	-0.049	0.064	1.00741	0.952181	1.06609	0.0032067	TRUE	Both
Muscle weakness (generalized)	Symptoms	SS_807.21	2993	92202	0.79937	0.0972523	-0.00462867	-0.04	0.031	0.995382	0.960789	1.03149	-0.00201021	TRUE	Both
Congenital pes planus	Congenital	CM_766.22	163	96901	0.799585	0.0971355	-0.0195915	-0.171	0.132	0.980599	0.842822	1.14111	-0.00850848	TRUE	Both
Pulmonary heart disease	Cardiovascular	CV_406	1923	93966	0.79972	0.0970622	-0.00578755	-0.05	0.039	0.994229	0.951229	1.03977	-0.0025135	TRUE	Both
Takotsubo syndrome [Stress cardiomyopathy]	Cardiovascular	CV_414.9	129	97024	0.803169	0.0951932	-0.0217335	-0.193	0.149	0.978501	0.824482	1.16067	-0.00943872	TRUE	Both
Persistent atrial fibrillation*	Cardiovascular	CV_416.212	1322	95336	0.803228	0.0951612	0.00691914	-0.048	0.061	1.00694	0.953134	1.0629	0.00300494	TRUE	Both
Deformities of the hip	Muscloskeletal	MS_710.2	133	96880	0.805013	0.094197	0.0206394	-0.143	0.185	1.02085	0.866754	1.20322	0.00896356	TRUE	Both
Panic disorder [episodic paroxysmal anxiety]	Mental	MB_288.2	2366	93194	0.805575	0.0938939	0.0049877	-0.035	0.045	1.005	0.965605	1.04603	0.00216613	TRUE	Both
Hallucinations	Mental	MB_308.3	540	96031	0.805898	0.09372	-0.0102778	-0.092	0.072	0.989775	0.912105	1.07466	-0.0044636	TRUE	Both
Cerebral aneurysm	Cardiovascular	CV_438.6	548	96444	0.806694	0.0932911	0.0102925	-0.072	0.093	1.01035	0.930531	1.09746	0.00446996	TRUE	Both
Chronic hepatitis C	Infections	ID_054.31	1235	95558	0.810023	0.0915029	-0.00670594	-0.061	0.048	0.993316	0.940823	1.04917	-0.00291235	TRUE	Both
Other symptoms/disorders or the urinary system	Genitourinary	GU_599	3072	90524	0.810367	0.0913184	0.00434222	-0.031	0.04	1.00435	0.969476	1.04081	0.0018858	TRUE	Both
Vertigo	Sense organs	SO_394.2	2436	92487	0.810414	0.0912932	0.00490602	-0.035	0.045	1.00492	0.965605	1.04603	0.00213066	TRUE	Both
Cyst of kidney	Genitourinary	GU_586.2	2099	92703	0.8105	0.091247	-0.00528833	-0.049	0.038	0.994726	0.952181	1.03873	-0.00229669	TRUE	Both
Obstructive and reflux uropathy	Genitourinary	GU_581.3	3202	91900	0.810527	0.0912328	-0.00429888	-0.039	0.031	0.99571	0.961751	1.03149	-0.00186698	TRUE	Both
Malignant neoplasm of the head and neck	Neoplasms	CA_100	645	96183	0.810719	0.0911294	0.00924753	-0.066	0.085	1.00929	0.936131	1.08872	0.00401615	TRUE	Both
Stereotyped movement disorders	Mental	MB_305	123	96995	0.81074	0.0911185	0.0206466	-0.148	0.19	1.02086	0.862431	1.20925	0.00896671	TRUE	Both
Pneumonia due to Pseudomonas	Respiratory	RE_468.22	78	97068	0.81109	0.090931	-0.0266108	-0.245	0.192	0.97374	0.782705	1.21167	-0.0115569	TRUE	Both
Melanomas of skin	Neoplasms	CA_103.1	2134	94411	0.812077	0.0904026	0.00513488	-0.037	0.047	1.00515	0.963676	1.04812	0.00223005	TRUE	Both
Dermatophytosis of the body	Dermatological	DE_660.124	526	95638	0.812211	0.090331	0.0101111	-0.073	0.094	1.01016	0.929601	1.09856	0.00439121	TRUE	Both
Pain in shoulder	Muscloskeletal	MS_713.31	16634	73276	0.81275	0.0900431	-0.00214453	-0.02	0.016	0.997858	0.980199	1.01613	-0.000931359	TRUE	Both
Ventricular septal defect	Congenital	CM_763.31	82	97058	0.813182	0.0898123	0.0249114	-0.182	0.232	1.02522	0.833601	1.26112	0.0108189	TRUE	Both
Nicotine dependence (current and history of)	Mental	MB_282	18905	72402	0.81366	0.0895569	0.0018863	-0.014	0.018	1.00189	0.986098	1.01816	0.000819209	TRUE	Both
Milk allergy	Symptoms	SS_840.17	56	97061	0.814647	0.0890305	0.0307453	-0.226	0.288	1.03122	0.797718	1.33376	0.0133525	TRUE	Both
Infectious mononucleosis	Infections	ID_052.4	313	96653	0.815266	0.0887007	-0.0128632	-0.121	0.095	0.987219	0.886034	1.09966	-0.00558643	TRUE	Both
Myasthenia gravis	Neurological	NS_338.1	191	96947	0.815691	0.0884742	0.0165099	-0.122	0.155	1.01665	0.885148	1.16766	0.00717014	TRUE	Both
Acquired deformities of fingers and toes	Muscloskeletal	MS_709	5333	89583	0.815814	0.0884089	-0.00333073	-0.031	0.025	0.996675	0.969476	1.02532	-0.00144652	TRUE	Both
Cerebral palsy and other paralytic syndromes	Neurological	NS_341	953	95444	0.81599	0.0883154	-0.00740658	-0.07	0.055	0.992621	0.932394	1.05654	-0.00321664	TRUE	Both
Hemianopia	Sense organs	SO_386.42	169	96897	0.816139	0.0882358	0.0173861	-0.129	0.164	1.01754	0.878974	1.17821	0.00755069	TRUE	Both
Weakness	Symptoms	SS_807.2	5988	86657	0.816503	0.0880424	-0.00305542	-0.029	0.023	0.996949	0.971416	1.02327	-0.00132695	TRUE	Both
Ankylosis of joint	Muscloskeletal	MS_712.4	127	96857	0.816533	0.088026	0.0199221	-0.148	0.188	1.02012	0.862431	1.20683	0.00865208	TRUE	Both
Pityriasis versicolor	Dermatological	DE_660.13	368	96363	0.816614	0.0879831	-0.0117925	-0.111	0.088	0.988277	0.894939	1.09199	-0.00512141	TRUE	Both
Chronic fatigue syndrome	Symptoms	SS_807.1	2058	92943	0.817031	0.0877615	0.00503857	-0.038	0.048	1.00505	0.962713	1.04917	0.00218822	TRUE	Both
Tricuspid value insufficiency*	Cardiovascular	CV_413.32	819	94740	0.817346	0.087594	0.00800129	-0.06	0.076	1.00803	0.941765	1.07896	0.00347491	TRUE	Both
Convulsions	Neurological	NS_330.3	2416	93341	0.817574	0.087473	-0.00461151	-0.044	0.035	0.995399	0.956954	1.03562	-0.00200275	TRUE	Both
Stiffness of joint	Muscloskeletal	MS_713.4	3474	92097	0.817882	0.0873096	0.00391553	-0.029	0.037	1.00392	0.971416	1.03769	0.00170049	TRUE	Both
Male erectile dysfunction*	Genitourinary	GU_605.1	3260	33018	0.817958	0.0872691	0.00423146	-0.032	0.04	1.00424	0.968507	1.04081	0.0018377	TRUE	Male
Peripheral autonomic neuropathy	Neurological	NS_343.1	304	96515	0.818389	0.0870402	0.0128675	-0.097	0.123	1.01295	0.907556	1.13088	0.00558829	TRUE	Both
Genetic syndromes associated with neoplasms	Genetic	GE_961	889	95939	0.818843	0.0867991	-0.00755937	-0.072	0.057	0.992469	0.930531	1.05866	-0.00328299	TRUE	Both
Spinal enthesopathy	Muscloskeletal	MS_706.3	83	97027	0.819346	0.0865327	-0.024685	-0.237	0.187	0.975617	0.788991	1.20563	-0.0107205	TRUE	Both
Alopecia	Dermatological	DE_684.1	2364	92786	0.820464	0.0859407	-0.00469309	-0.045	0.036	0.995318	0.955997	1.03666	-0.00203818	TRUE	Both
Ventricular fibrillation	Cardiovascular	CV_416.31	171	96853	0.820551	0.0858946	0.0166996	-0.128	0.161	1.01684	0.879853	1.17468	0.00725253	TRUE	Both
Abnormalities of the hair	Dermatological	DE_684.8	97	96825	0.821744	0.0852636	-0.0223965	-0.217	0.172	0.977852	0.80493	1.18768	-0.00972667	TRUE	Both
Pain	Symptoms	SS_809	40553	45545	0.821915	0.0851734	0.00164446	-0.013	0.016	1.00165	0.987084	1.01613	0.000714179	TRUE	Both
Brow ptosis*	Sense organs	SO_361.36	136	96903	0.822409	0.0849123	0.0188601	-0.146	0.184	1.01904	0.864158	1.20202	0.00819083	TRUE	Both
Fluid overload	Endocrine/Metab	EM_256.6	755	95420	0.823102	0.0845465	0.00796001	-0.062	0.078	1.00799	0.939883	1.08112	0.00345699	TRUE	Both
Corneal neovascularization	Sense organs	SO_369.3	108	97019	0.823486	0.0843436	-0.0208557	-0.204	0.162	0.97936	0.815462	1.17586	-0.00905752	TRUE	Both
Disorders of urea cycle metabolism	Genetic	GE_962.5	67	97045	0.823869	0.0841417	-0.026324	-0.258	0.205	0.974019	0.772595	1.22753	-0.0114324	TRUE	Both
Unilateral hearing loss	Sense organs	SO_396.9	2001	93336	0.823983	0.0840815	0.00492991	-0.039	0.048	1.00494	0.961751	1.04917	0.00214103	TRUE	Both
Intercostal pain*	Symptoms	SS_800.3	76	96913	0.824122	0.0840087	0.0245446	-0.192	0.241	1.02485	0.825307	1.27252	0.0106596	TRUE	Both
Acute pain	Symptoms	SS_809.1	3120	89229	0.824431	0.0838458	0.00394967	-0.031	0.039	1.00396	0.969476	1.03977	0.00171532	TRUE	Both
Nausea and vomiting	Gastrointestinal	GI_528	12196	76142	0.824839	0.0836309	-0.00215309	-0.021	0.017	0.997849	0.979219	1.01715	-0.000935075	TRUE	Both
Food allergy	Symptoms	SS_840.1	1207	94950	0.825029	0.0835306	0.00623427	-0.049	0.062	1.00625	0.952181	1.06396	0.00270751	TRUE	Both
Congenital anomalies of the heart	Congenital	CM_763	1667	94668	0.825822	0.0831138	-0.00532858	-0.053	0.042	0.994686	0.94838	1.04289	-0.00231417	TRUE	Both
Abdominal pain	Gastrointestinal	GI_527	28092	58974	0.826928	0.0825321	0.0016655	-0.013	0.017	1.00167	0.987084	1.01715	0.000723316	TRUE	Both
Secondary thrombocytopenia	Blood/Immune	BI_169.14	302	96331	0.827551	0.0822051	-0.0122616	-0.123	0.098	0.987813	0.884264	1.10296	-0.00532512	TRUE	Both
Benign neoplasm of kidney and urinary organs	Neoplasms	CA_147	125	96890	0.829382	0.0812453	-0.0193101	-0.195	0.156	0.980875	0.822835	1.16883	-0.00838625	TRUE	Both
Endometrial hyperplasia	Genitourinary	GU_616.1	367	58282	0.829739	0.0810585	-0.011075	-0.112	0.09	0.988986	0.894044	1.09417	-0.0048098	TRUE	Female
Symptoms related to joints	Muscloskeletal	MS_713	42450	45509	0.830026	0.0809084	0.0016023	-0.013	0.016	1.0016	0.987084	1.01613	0.000695869	TRUE	Both
Complications of labor and delivery NEC	Pregnancy	PP_949	232	58146	0.830293	0.0807688	-0.0138005	-0.14	0.112	0.986294	0.869358	1.11851	-0.0059935	TRUE	Female
Peptic ulcer	Gastrointestinal	GI_513	2424	92836	0.831237	0.0802753	0.00431814	-0.035	0.044	1.00433	0.965605	1.04498	0.00187534	TRUE	Both
Other symptoms and disorders of the soft tissue	Muscloskeletal	MS_724	17623	68641	0.833766	0.0789557	-0.00183864	-0.019	0.015	0.998163	0.981179	1.01511	-0.000798513	TRUE	Both
Disorders resulting from impaired renal function	Genitourinary	GU_588.1	841	95981	0.83392	0.0788757	-0.00718755	-0.074	0.06	0.992838	0.928672	1.06184	-0.00312151	TRUE	Both
Atypical atrial flutter*	Cardiovascular	CV_416.222	214	96852	0.834258	0.0786994	0.0141138	-0.118	0.146	1.01421	0.888696	1.1572	0.00612956	TRUE	Both
Malignant neoplasm of other and ill-defined sites	Neoplasms	CA_112	3615	90172	0.834673	0.0784838	0.00352066	-0.03	0.037	1.00353	0.970446	1.03769	0.001529	TRUE	Both
Genetic susceptibility of disease, NOS	Genetic	GE_982	427	96509	0.834781	0.0784274	0.00982667	-0.083	0.102	1.00988	0.920351	1.10738	0.00426767	TRUE	Both
Other conditions or status of the mother complicating pregnancy, childbirth, or the puerperium	Pregnancy	PP_938	2460	55227	0.835022	0.0783021	0.00438128	-0.037	0.046	1.00439	0.963676	1.04707	0.00190276	TRUE	Female
Benign neoplasm of other connective and soft tissue	Neoplasms	CA_139.3	692	95544	0.835154	0.0782336	-0.00783867	-0.082	0.066	0.992192	0.921272	1.06823	-0.00340429	TRUE	Both
Meralgia paresthetica	Neurological	NS_336.52	323	96488	0.835346	0.0781335	0.0112949	-0.095	0.118	1.01136	0.909373	1.12524	0.0049053	TRUE	Both
Allergic rhinitis, due to animal hair and dander	Respiratory	RE_463.23	492	96359	0.836009	0.0777891	-0.00907376	-0.095	0.077	0.990967	0.909373	1.08004	-0.00394068	TRUE	Both
Other symptoms and disorders of the respiratory system	Respiratory	RE_499	20056	65873	0.836448	0.0775611	-0.00178379	-0.019	0.015	0.998218	0.981179	1.01511	-0.000774689	TRUE	Both
Paralytic strabismus [Neurogenic strabismus]	Sense organs	SO_381.1	323	96672	0.838062	0.0767238	0.0112254	-0.096	0.119	1.01129	0.908464	1.12637	0.00487515	TRUE	Both
Thyroiditis	Endocrine/Metab	EM_200.4	2033	94365	0.83931	0.0760777	-0.00446973	-0.048	0.039	0.99554	0.953134	1.03977	-0.00194118	TRUE	Both
Disseminated superficial actinic porokeratosis (DSAP)	Dermatological	DE_672.14	55	97085	0.839336	0.0760643	-0.0269745	-0.288	0.234	0.973386	0.749762	1.26364	-0.0117149	TRUE	Both
Chronic hepatitis	Gastrointestinal	GI_540.1	1520	95114	0.839458	0.0760008	0.00508029	-0.044	0.054	1.00509	0.956954	1.05548	0.00220634	TRUE	Both
Dermatitis [eczema]	Dermatological	DE_668	14710	73324	0.839715	0.0758682	0.00193754	-0.017	0.021	1.00194	0.983144	1.02122	0.000841464	TRUE	Both
Squamous cell carcinoma of the skin	Neoplasms	CA_103.22	1778	94542	0.840767	0.0753241	0.00484915	-0.042	0.052	1.00486	0.95887	1.05338	0.00210596	TRUE	Both
Pulpitis	Gastrointestinal	GI_502.31	132	96834	0.841249	0.0750756	0.0168141	-0.148	0.181	1.01696	0.862431	1.19842	0.00730225	TRUE	Both
Other skin and subcutaneous disorders	Dermatological	DE_678	9401	79105	0.841628	0.07488	0.00237448	-0.021	0.026	1.00238	0.979219	1.02634	0.00103122	TRUE	Both
Hemolytic anemias (not specified as genetic)	Blood/Immune	BI_161	129	96966	0.841978	0.0746991	-0.0173651	-0.188	0.153	0.982785	0.828615	1.16532	-0.00754155	TRUE	Both
Extrinsic (acquired) hemolytic anemias	Blood/Immune	BI_161.2	129	96966	0.841978	0.0746991	-0.0173651	-0.188	0.153	0.982785	0.828615	1.16532	-0.00754155	TRUE	Both
Age-related cognitive decline	Neurological	NS_329.3	66	96949	0.842018	0.0746788	-0.024662	-0.267	0.218	0.97564	0.765673	1.24359	-0.0107106	TRUE	Both
Peritonitis	Gastrointestinal	GI_537.1	433	96233	0.842119	0.0746265	0.00928208	-0.082	0.101	1.00933	0.921272	1.10628	0.00403116	TRUE	Both
Problems associated with amniotic cavity and membranes	Pregnancy	PP_920	299	58325	0.843193	0.074073	-0.0112088	-0.122	0.1	0.988854	0.885148	1.10517	-0.00486791	TRUE	Female
Atrophic vaginitis	Genitourinary	GU_618.3	2875	54093	0.843489	0.0739208	0.00387821	-0.035	0.042	1.00389	0.965605	1.04289	0.00168429	TRUE	Female
Fracture of hand or wrist	Muscloskeletal	MS_745.5	2550	93078	0.843627	0.0738498	0.0038897	-0.035	0.043	1.0039	0.965605	1.04394	0.00168927	TRUE	Both
Premature menopause	Endocrine/Metab	EM_214.11	161	58642	0.844523	0.0733884	-0.0151978	-0.167	0.137	0.984917	0.8462	1.14683	-0.0066003	TRUE	Female
Spontaneous abortion	Pregnancy	PP_900.1	527	58004	0.845121	0.0730809	-0.00839316	-0.093	0.076	0.991642	0.911194	1.07896	-0.0036451	TRUE	Female
Vomiting	Gastrointestinal	GI_528.2	7424	83238	0.845666	0.0728013	-0.00232289	-0.026	0.021	0.99768	0.974335	1.02122	-0.00100882	TRUE	Both
Tics and tic disorders	Mental	MB_305.1	119	97008	0.846086	0.0725857	0.0170345	-0.155	0.189	1.01718	0.856415	1.20804	0.007398	TRUE	Both
Serous retinal detachment	Sense organs	SO_374.11	278	96641	0.846145	0.0725553	-0.0115698	-0.128	0.105	0.988497	0.879853	1.11071	-0.0050247	TRUE	Both
Disorders of prostate	Genitourinary	GU_602	9622	26388	0.846297	0.0724772	-0.00264798	-0.029	0.024	0.997356	0.971416	1.02429	-0.00115	TRUE	Male
Uterine/Uterovaginal prolapse	Genitourinary	GU_623.1	2240	55896	0.847389	0.0719169	-0.00414288	-0.046	0.038	0.995866	0.955042	1.03873	-0.00179923	TRUE	Female
Open angle glaucoma	Sense organs	SO_375.11	1448	95359	0.848352	0.0714241	-0.0051288	-0.058	0.047	0.994884	0.94365	1.04812	-0.00222741	TRUE	Both
Allergy to serum and vaccine	Symptoms	SS_840.65	80	97002	0.848781	0.0712043	-0.0208639	-0.235	0.194	0.979352	0.790571	1.2141	-0.00906106	TRUE	Both
Decreased fetal movements, affecting management of mother	Pregnancy	PP_932.4	240	58221	0.849411	0.0708819	-0.0119657	-0.135	0.112	0.988106	0.873716	1.11851	-0.00519662	TRUE	Female
Galactorrhea	Genitourinary	GU_612.21	189	58615	0.850037	0.0705619	-0.0134107	-0.152	0.126	0.986679	0.858988	1.13428	-0.00582421	TRUE	Female
Coronavirus	Infections	ID_059	2697	91302	0.850222	0.0704679	-0.00358886	-0.041	0.034	0.996418	0.959829	1.03458	-0.00155862	TRUE	Both
Esophoria	Sense organs	SO_381.81	65	97053	0.850935	0.0701038	0.0227155	-0.214	0.26	1.02298	0.807348	1.29693	0.00986521	TRUE	Both
Drug induced headache	Neurological	NS_331.7	157	96707	0.851265	0.069935	0.0144487	-0.137	0.165	1.01455	0.87197	1.17939	0.00627499	TRUE	Both
Sleep disturbances	Neurological	NS_333.8	1845	93162	0.851881	0.0696212	-0.0044535	-0.051	0.042	0.995556	0.950279	1.04289	-0.00193413	TRUE	Both
Other abnormal findings in urine	Symptoms	SS_832	2781	91141	0.851917	0.0696027	-0.00358716	-0.041	0.034	0.996419	0.959829	1.03458	-0.00155788	TRUE	Both
Hepatosplenomegaly*	Gastrointestinal	GI_546.31	105	96893	0.852055	0.0695324	0.0174824	-0.166	0.201	1.01764	0.847046	1.22262	0.00759251	TRUE	Both
Sunburn	Dermatological	DE_672.12	107	96737	0.852302	0.0694065	0.0170892	-0.163	0.197	1.01724	0.849591	1.21774	0.00742174	TRUE	Both
Group A Streptococcus	Infections	ID_004.2	117	96864	0.852455	0.0693284	-0.0168755	-0.195	0.161	0.983266	0.822835	1.17468	-0.00732894	TRUE	Both
Mammary duct ectasia	Genitourinary	GU_610.5	62	58764	0.852518	0.0692965	0.0228782	-0.218	0.264	1.02314	0.804125	1.30213	0.00993588	TRUE	Female
Tricuspid valve disorders	Cardiovascular	CV_413.3	1542	93048	0.852857	0.069124	-0.00474051	-0.055	0.045	0.995271	0.946485	1.04603	-0.00205878	TRUE	Both
Malignant neoplasm of eye	Neoplasms	CA_109.1	96	97042	0.853111	0.0689947	-0.0186926	-0.217	0.179	0.981481	0.80493	1.19602	-0.0081181	TRUE	Both
Infection of amniotic cavity	Pregnancy	PP_920.3	62	58752	0.854582	0.068246	-0.0229605	-0.269	0.223	0.977301	0.764143	1.24982	-0.00997164	TRUE	Female
Pericarditis	Cardiovascular	CV_410.1	219	96728	0.855008	0.0680297	0.0121515	-0.118	0.142	1.01223	0.888696	1.15258	0.00527734	TRUE	Both
Aortic aneurysm and ectasia	Cardiovascular	CV_438.1	2676	93240	0.855396	0.0678328	-0.00362074	-0.043	0.035	0.996386	0.957911	1.03562	-0.00157247	TRUE	Both
Presence of cardiac pacemaker	Cardiovascular	CV_419.1	607	96308	0.855728	0.0676643	-0.00741696	-0.087	0.073	0.99261	0.916677	1.07573	-0.00322114	TRUE	Both
Maternal infections and carrier state in pregnancy	Pregnancy	PP_916	861	57229	0.856145	0.0674527	-0.00611976	-0.072	0.06	0.993899	0.930531	1.06184	-0.00265778	TRUE	Female
Puerperal infection or fever	Pregnancy	PP_950	52	58839	0.857713	0.0666582	-0.0242721	-0.29	0.241	0.97602	0.748264	1.27252	-0.0105412	TRUE	Female
Apnea	Respiratory	RE_488.7	431	96148	0.858723	0.0661469	0.00831062	-0.083	0.1	1.00835	0.920351	1.10517	0.00360926	TRUE	Both
Coma and other alteration of consciousness	Neurological	NS_355	2577	92272	0.859006	0.0660037	0.00348291	-0.035	0.042	1.00349	0.965605	1.04289	0.00151261	TRUE	Both
Pain in joint	Muscloskeletal	MS_713.3	41004	46694	0.859588	0.0657096	0.001325	-0.013	0.016	1.00133	0.987084	1.01613	0.000575441	TRUE	Both
Scabies	Infections	ID_086.2	196	96608	0.860734	0.0651312	0.0120216	-0.122	0.146	1.01209	0.885148	1.1572	0.00522093	TRUE	Both
Segmental and somatic dysfunction	Muscloskeletal	MS_730.1	1429	95434	0.861047	0.0649732	0.00454329	-0.046	0.055	1.00455	0.955042	1.05654	0.00197312	TRUE	Both
Visual discomfort	Sense organs	SO_386.3	276	96256	0.862706	0.0641372	-0.0101504	-0.125	0.105	0.989901	0.882497	1.11071	-0.00440825	TRUE	Both
Atrophy of thyroid*	Endocrine/Metab	EM_200.6	681	96269	0.863411	0.0637824	-0.0065373	-0.081	0.068	0.993484	0.922194	1.07037	-0.00283911	TRUE	Both
Diseases of spleen	Blood/Immune	BI_174	1041	95127	0.863603	0.0636858	-0.00523126	-0.065	0.054	0.994782	0.937067	1.05548	-0.00227191	TRUE	Both
Antisocial personality disorder	Mental	MB_296.3	80	97056	0.863854	0.0635598	-0.0186135	-0.231	0.194	0.981559	0.793739	1.2141	-0.00808375	TRUE	Both
Spondylolysis	Muscloskeletal	MS_714.5	255	96518	0.864176	0.0633976	0.010418	-0.109	0.13	1.01047	0.89673	1.13883	0.00452448	TRUE	Both
Menstrual migraine	Neurological	NS_331.63	160	58710	0.864293	0.0633388	0.0130169	-0.136	0.162	1.0131	0.872843	1.17586	0.00565318	TRUE	Female
Malignant neoplasm of the liver and intrahepatic bile ducts	Neoplasms	CA_101.6	233	96785	0.865135	0.062916	0.0108788	-0.115	0.136	1.01094	0.891366	1.14568	0.00472459	TRUE	Both
Left heart failure	Cardiovascular	CV_424.1	260	96622	0.867482	0.0617395	-0.0102419	-0.131	0.11	0.98981	0.877218	1.11628	-0.00444799	TRUE	Both
Homocystinuria*	Genetic	GE_962.41	68	97072	0.868063	0.0614487	0.0197518	-0.213	0.253	1.01995	0.808156	1.28788	0.00857811	TRUE	Both
Placenta previa	Pregnancy	PP_907.1	210	58596	0.868146	0.0614075	0.0111344	-0.12	0.143	1.0112	0.88692	1.15373	0.00483562	TRUE	Female
Other disorders of white blood cells	Blood/Immune	BI_172	348	96222	0.869749	0.0606061	-0.00867118	-0.112	0.095	0.991366	0.894044	1.09966	-0.00376585	TRUE	Both
Osteochondrodysplasias	Genetic	GE_978.3	55	97077	0.870746	0.0601084	0.0213363	-0.236	0.278	1.02157	0.789781	1.32049	0.00926622	TRUE	Both
Chronic rhinitis	Respiratory	RE_463.1	3662	90492	0.870869	0.060047	-0.00273548	-0.036	0.03	0.997268	0.96464	1.03045	-0.00118801	TRUE	Both
Central sleep apnea	Neurological	NS_333.12	457	96496	0.871724	0.0596208	-0.00745099	-0.098	0.083	0.992577	0.906649	1.08654	-0.00323592	TRUE	Both
Benign neoplasm of the eye, brain and other parts of central nervous system	Neoplasms	CA_148	1967	94546	0.871872	0.0595472	0.00364918	-0.041	0.048	1.00366	0.959829	1.04917	0.00158482	TRUE	Both
Shock	Symptoms	SS_810	874	95550	0.872513	0.0592281	0.00530924	-0.06	0.07	1.00532	0.941765	1.07251	0.00230577	TRUE	Both
Urethral syndrome	Genitourinary	GU_592.21	56	97079	0.873184	0.0588942	-0.0206538	-0.274	0.233	0.979558	0.760332	1.26238	-0.00896983	TRUE	Both
Malignant neoplasm of endometrium	Neoplasms	CA_106.21	481	58379	0.873498	0.0587378	-0.00724076	-0.096	0.082	0.992785	0.908464	1.08546	-0.00314462	TRUE	Female
Dysuria	Genitourinary	GU_594.2	7497	82856	0.873829	0.0585733	0.00194323	-0.022	0.026	1.00195	0.97824	1.02634	0.000843933	TRUE	Both
Articular cartilage disorder	Muscloskeletal	MS_712.3	219	96485	0.874244	0.0583675	0.0103639	-0.118	0.139	1.01042	0.888696	1.14912	0.00450098	TRUE	Both
Iatrogenic pneumothorax	Respiratory	RE_484.3	188	96766	0.874578	0.0582017	0.0112854	-0.129	0.151	1.01135	0.878974	1.163	0.0049012	TRUE	Both
Unequal limb length (acquired)	Muscloskeletal	MS_710.6	373	96394	0.874708	0.0581369	-0.00804027	-0.108	0.092	0.991992	0.897628	1.09636	-0.00349184	TRUE	Both
Hypovolemic shock*	Symptoms	SS_810.3	51	97013	0.874855	0.0580638	-0.0215719	-0.29	0.247	0.978659	0.748264	1.28018	-0.00936857	TRUE	Both
Chronic myeloproliferative disease*	Neoplasms	CA_124.7	51	97124	0.875354	0.0578165	0.0214976	-0.247	0.29	1.02173	0.781141	1.33643	0.00933628	TRUE	Both
Ptosis of eyelid	Sense organs	SO_361.3	1308	95036	0.876384	0.0573056	0.00432112	-0.05	0.059	1.00433	0.951229	1.06078	0.00187664	TRUE	Both
Eustachian tube disorders	Sense organs	SO_391.2	2462	91837	0.87644	0.0572779	0.00312449	-0.036	0.043	1.00313	0.96464	1.04394	0.00135695	TRUE	Both
Tourette's disorder	Mental	MB_305.11	50	97136	0.876698	0.0571501	-0.0210678	-0.287	0.245	0.979153	0.750512	1.27762	-0.00914962	TRUE	Both
Erosion and ectropion of cervix	Genitourinary	GU_617.2	53	58814	0.876706	0.057146	-0.0209908	-0.286	0.244	0.979228	0.751263	1.27634	-0.00911617	TRUE	Female
Secondary malignant neoplasm	Neoplasms	CA_116	2454	93946	0.877702	0.0566531	-0.00310263	-0.043	0.036	0.996902	0.957911	1.03666	-0.00134746	TRUE	Both
Disorders of adrenal glands	Endocrine/Metab	EM_211	1572	94707	0.877936	0.0565372	0.00381295	-0.045	0.052	1.00382	0.955997	1.05338	0.00165594	TRUE	Both
Malignant neoplasm of the endocrine glands	Neoplasms	CA_110	1143	95672	0.878021	0.0564949	0.00447892	-0.053	0.062	1.00449	0.94838	1.06396	0.00194517	TRUE	Both
Dislocation of hip	Muscloskeletal	MS_740.6	74	97049	0.878894	0.0560633	0.017168	-0.204	0.238	1.01732	0.815462	1.26871	0.00745595	TRUE	Both
Tobacco use during pregnancy	Pregnancy	PP_927.2	249	58513	0.8789	0.0560603	-0.00936492	-0.13	0.111	0.990679	0.878095	1.11739	-0.00406713	TRUE	Female
Allergy to other anti-infective agents	Symptoms	SS_840.61	4034	90538	0.879699	0.0556661	0.00237806	-0.028	0.033	1.00238	0.972388	1.03355	0.00103278	TRUE	Both
Keratoderma	Dermatological	DE_680.2	757	95204	0.88012	0.0554581	-0.00548608	-0.077	0.066	0.994529	0.92589	1.06823	-0.00238258	TRUE	Both
Other nonmalignant breast conditions	Genitourinary	GU_612	6726	47620	0.880529	0.0552565	0.00199227	-0.024	0.028	1.00199	0.976286	1.0284	0.000865232	TRUE	Female
Bronchospasm	Respiratory	RE_499.3	987	94802	0.880549	0.0552466	-0.00467444	-0.066	0.056	0.995336	0.936131	1.0576	-0.00203008	TRUE	Both
Drug-induced psychotic disorder	Mental	MB_287.5	127	96932	0.880592	0.0552254	-0.0128188	-0.18	0.154	0.987263	0.83527	1.16649	-0.00556713	TRUE	Both
Intestinal infection due to protozoa	Gastrointestinal	GI_526.3	63	97050	0.881014	0.0550174	0.0182765	-0.221	0.258	1.01844	0.801717	1.29434	0.00793738	TRUE	Both
Right heart failure*	Cardiovascular	CV_424.5	117	96990	0.881035	0.0550069	-0.0135818	-0.191	0.164	0.98651	0.826133	1.17821	-0.00589851	TRUE	Both
Fracture of lower limb	Muscloskeletal	MS_745.1	3740	92172	0.881233	0.0549091	0.00246047	-0.03	0.035	1.00246	0.970446	1.03562	0.00106857	TRUE	Both
Urethral hypermobility/ISD	Genitourinary	GU_597.8	148	96911	0.881349	0.0548519	0.0120263	-0.146	0.17	1.0121	0.864158	1.1853	0.00522297	TRUE	Both
Polyphagia	Mental	MB_293.4	118	97003	0.881363	0.0548452	-0.013425	-0.19	0.163	0.986665	0.826959	1.17704	-0.00583039	TRUE	Both
Selective deficiency of immunoglobulin A [IgA]	Blood/Immune	BI_179.4	91	97057	0.882104	0.0544804	-0.0152374	-0.217	0.186	0.984878	0.80493	1.20442	-0.00661753	TRUE	Both
Autosomal recessive polycystic kidney disease (ARPKD)	Genetic	GE_976.51	51	97130	0.882743	0.0541656	0.0200912	-0.247	0.287	1.02029	0.781141	1.33242	0.00872549	TRUE	Both
Gastrojejunal ulcer	Gastrointestinal	GI_513.4	174	96869	0.884293	0.0534038	0.0107417	-0.134	0.155	1.0108	0.87459	1.16766	0.00466506	TRUE	Both
Vitreomacular adhesion	Sense organs	SO_376.4	179	96940	0.884388	0.0533573	0.0106674	-0.133	0.154	1.01072	0.875465	1.16649	0.00463277	TRUE	Both
Other disorders of eye	Sense organs	SO_389	1730	92450	0.886319	0.0524099	-0.00342857	-0.05	0.044	0.996577	0.951229	1.04498	-0.00148901	TRUE	Both
Hypertrophic osteoarthropathy [Hypertrophic pulmonary osteoarthropathy]	Muscloskeletal	MS_727.2	786	95811	0.886893	0.0521289	0.00506267	-0.065	0.075	1.00508	0.937067	1.07788	0.00219869	TRUE	Both
Intussusception	Gastrointestinal	GI_532.3	55	97076	0.887759	0.0517048	0.0182967	-0.236	0.272	1.01847	0.789781	1.31259	0.00794616	TRUE	Both
Generalized osteoarthritis	Muscloskeletal	MS_708.11	1903	94014	0.888922	0.0511362	-0.00327924	-0.049	0.043	0.996726	0.952181	1.04394	-0.00142416	TRUE	Both
Hypopigmentation	Dermatological	DE_674.1	302	96583	0.889479	0.0508643	-0.00786504	-0.119	0.103	0.992166	0.887808	1.10849	-0.00341575	TRUE	Both
Acute pyelonephritis	Genitourinary	GU_581.1	814	95477	0.889952	0.0506333	-0.00474116	-0.072	0.062	0.99527	0.930531	1.06396	-0.00205906	TRUE	Both
Opioid abuse or dependence	Mental	MB_280.21	2344	93749	0.89036	0.0504344	0.00279046	-0.037	0.042	1.00279	0.963676	1.04289	0.00121188	TRUE	Both
Hepatitis C	Infections	ID_054.3	1823	94844	0.891719	0.0497718	0.00311855	-0.042	0.048	1.00312	0.95887	1.04917	0.00135437	TRUE	Both
Menopausal and postmenopausal disorders	Genitourinary	GU_627	7728	47770	0.891991	0.0496393	0.00183749	-0.025	0.028	1.00184	0.97531	1.0284	0.00079801	TRUE	Female
Methicillin resistant Staphylococcus aureus	Infections	ID_097.1	1129	95306	0.892631	0.0493282	-0.00392562	-0.061	0.053	0.996082	0.940823	1.05443	-0.00170487	TRUE	Both
Venous insufficiency	Cardiovascular	CV_444	5911	88335	0.892642	0.0493225	0.00182056	-0.025	0.028	1.00182	0.97531	1.0284	0.00079066	TRUE	Both
Presence of cardiac device	Cardiovascular	CV_419	1869	94857	0.892974	0.0491613	0.00313114	-0.042	0.049	1.00314	0.95887	1.05022	0.00135984	TRUE	Both
Premature rupture of membranes	Pregnancy	PP_905	270	58283	0.893274	0.0490155	-0.0079545	-0.124	0.108	0.992077	0.88338	1.11405	-0.00345459	TRUE	Female
Symptomatic menopause	Genitourinary	GU_627.2	5418	50465	0.895594	0.0478889	-0.00202585	-0.032	0.028	0.997976	0.968507	1.0284	-0.000879814	TRUE	Female
Corneal ulcer	Sense organs	SO_367.21	259	96791	0.89755	0.0469412	-0.00783771	-0.127	0.111	0.992193	0.880734	1.11739	-0.00340387	TRUE	Both
Other disorders of the intestines	Gastrointestinal	GI_532	2510	91289	0.897755	0.0468422	-0.00256455	-0.042	0.037	0.997439	0.95887	1.03769	-0.00111377	TRUE	Both
Malignant sarcoma-related cancers	Neoplasms	CA_104	1955	93294	0.897981	0.046733	-0.00289121	-0.047	0.041	0.997113	0.954087	1.04185	-0.00125564	TRUE	Both
Fever	Symptoms	SS_805	5495	84792	0.899499	0.0459991	0.00174836	-0.025	0.029	1.00175	0.97531	1.02942	0.000759305	TRUE	Both
Sciatica	Muscloskeletal	MS_718.5	7370	86226	0.899556	0.0459717	-0.00152848	-0.025	0.022	0.998473	0.97531	1.02224	-0.000663812	TRUE	Both
Abnormal coagulation profile	Blood/Immune	BI_168.4	766	95242	0.899745	0.0458804	-0.00450109	-0.075	0.066	0.995509	0.927743	1.06823	-0.0019548	TRUE	Both
Obsessive-compulsive disorder	Mental	MB_289	766	96046	0.899924	0.0457943	0.00441637	-0.064	0.073	1.00443	0.938005	1.07573	0.00191801	TRUE	Both
Pulmonary collapse [Atelectasis]	Respiratory	RE_479.6	2603	91327	0.900031	0.0457426	-0.00247936	-0.041	0.036	0.997524	0.959829	1.03666	-0.00107677	TRUE	Both
Impulse disorders	Mental	MB_298	223	96839	0.900049	0.0457341	0.00813177	-0.119	0.135	1.00816	0.887808	1.14454	0.00353158	TRUE	Both
Congenital malformations of cardiac chambers and connections	Congenital	CM_763.3	848	95920	0.900166	0.0456772	0.00422821	-0.062	0.07	1.00424	0.939883	1.07251	0.00183629	TRUE	Both
Vitreous hemorrhage	Sense organs	SO_377.5	309	96708	0.901361	0.045101	0.00691557	-0.102	0.116	1.00694	0.90303	1.123	0.0030034	TRUE	Both
Inflammatory disease of cervix, vagina, and vulva	Genitourinary	GU_614.5	5214	49295	0.902304	0.0446472	-0.00188079	-0.032	0.028	0.998121	0.968507	1.0284	-0.000816816	TRUE	Female
Hypopyon	Sense organs	SO_367.8	743	96045	0.902984	0.04432	0.00442296	-0.067	0.076	1.00443	0.935195	1.07896	0.00192087	TRUE	Both
Bone marrow transplant	Symptoms	SS_847.7	73	97087	0.90347	0.0440863	0.0137231	-0.208	0.235	1.01382	0.812207	1.26491	0.00595985	TRUE	Both
Gastric ulcer	Gastrointestinal	GI_513.2	847	95296	0.903709	0.0439714	0.00409765	-0.062	0.07	1.00411	0.939883	1.07251	0.00177959	TRUE	Both
Peripheral vascular disease NOS [includes PAD]	Cardiovascular	CV_448.9	2659	92854	0.904861	0.0434183	-0.00235487	-0.041	0.036	0.997648	0.959829	1.03666	-0.00102271	TRUE	Both
Hammer toe	Muscloskeletal	MS_709.24	2067	94075	0.905185	0.0432628	-0.0026529	-0.046	0.041	0.997351	0.955042	1.04185	-0.00115214	TRUE	Both
Paralytic ileus	Gastrointestinal	GI_514.31	155	96649	0.906573	0.0425971	0.00915713	-0.144	0.162	1.0092	0.865888	1.17586	0.00397689	TRUE	Both
Congenital congenital malformations of male genital organs	Congenital	CM_760.2	68	38056	0.906786	0.0424953	-0.0139253	-0.247	0.219	0.986171	0.781141	1.24483	-0.00604768	TRUE	Male
Dry eye syndrome [Tear film insufficiency]	Sense organs	SO_363.2	5551	88605	0.907517	0.0421452	-0.00163837	-0.029	0.026	0.998363	0.971416	1.02634	-0.000711534	TRUE	Both
Pain in arm*	Symptoms	SS_809.31	4494	87490	0.908383	0.0417311	0.00173245	-0.028	0.031	1.00173	0.972388	1.03149	0.000752393	TRUE	Both
Laryngeal spasm	Respiratory	RE_472.4	201	96878	0.90936	0.0412642	0.00783221	-0.127	0.143	1.00786	0.880734	1.15373	0.00340149	TRUE	Both
Cauda equina syndrome	Neurological	NS_341.6	136	96939	0.910052	0.0409337	0.00938618	-0.153	0.172	1.00943	0.85813	1.18768	0.00407637	TRUE	Both
Nausea	Gastrointestinal	GI_528.1	10832	77723	0.910089	0.0409162	-0.00115164	-0.021	0.019	0.998849	0.979219	1.01918	-0.000500149	TRUE	Both
Elevated carcinoembryonic antigen [CEA]	Symptoms	SS_822.81	66	97063	0.910326	0.0408029	-0.0138957	-0.256	0.228	0.9862	0.774142	1.25609	-0.00603483	TRUE	Both
Microscopic colitis*	Gastrointestinal	GI_522.14	306	96762	0.910375	0.0407795	0.006316	-0.104	0.116	1.00634	0.901225	1.123	0.002743	TRUE	Both
Binge eating disorder*	Mental	MB_293.3	69	97085	0.910416	0.0407601	-0.013227	-0.244	0.217	0.98686	0.783488	1.24234	-0.00574443	TRUE	Both
Diseases of lips	Gastrointestinal	GI_508	583	95760	0.910431	0.0407532	0.00455351	-0.075	0.084	1.00456	0.927743	1.08763	0.00197757	TRUE	Both
Trigger finger	Muscloskeletal	MS_721.11	2868	93051	0.912392	0.0398184	-0.00209711	-0.039	0.035	0.997905	0.961751	1.03562	-0.000910764	TRUE	Both
Disorders of parathyroid gland	Endocrine/Metab	EM_208	2097	94474	0.91278	0.0396338	-0.002408	-0.045	0.041	0.997595	0.955997	1.04185	-0.00104578	TRUE	Both
Hemiplegia and hemiparesis	Neurological	NS_341.2	699	95874	0.913289	0.0393916	-0.00404385	-0.077	0.069	0.995964	0.92589	1.07144	-0.00175622	TRUE	Both
Pre-existing hypertension complicating pregnancy, childbirth and the puerperium	Pregnancy	PP_908.2	265	58580	0.913337	0.0393691	-0.00648517	-0.123	0.11	0.993536	0.884264	1.11628	-0.00281648	TRUE	Female
Peritonsillar abscess	Respiratory	RE_466.3	103	96989	0.913365	0.0393557	-0.0103326	-0.196	0.176	0.989721	0.822012	1.19244	-0.00448741	TRUE	Both
Chronic lymphoid leukemia	Neoplasms	CA_121.21	363	96775	0.913858	0.0391211	-0.00566349	-0.108	0.097	0.994353	0.897628	1.10186	-0.00245962	TRUE	Both
Lumbosacral sprain	Muscloskeletal	MS_741.71	206	96393	0.914055	0.0390274	-0.00736402	-0.141	0.126	0.992663	0.868489	1.13428	-0.00319815	TRUE	Both
Muscle wasting and atrophy	Muscloskeletal	MS_719.6	347	96345	0.914075	0.0390184	0.00565027	-0.097	0.108	1.00567	0.907556	1.11405	0.00245388	TRUE	Both
Ocular hypertension	Sense organs	SO_375.6	930	95858	0.914203	0.0389572	0.00352173	-0.061	0.068	1.00353	0.940823	1.07037	0.00152947	TRUE	Both
Anoxic brain damage	Neurological	NS_346.3	66	97080	0.915084	0.0385389	0.0126461	-0.22	0.245	1.01273	0.802519	1.27762	0.00549214	TRUE	Both
Coccidioides	Infections	ID_071	179	96892	0.915145	0.0385103	0.00771349	-0.134	0.15	1.00774	0.87459	1.16183	0.00334993	TRUE	Both
Sinusitis	Respiratory	RE_462	13970	74661	0.916087	0.0380634	-0.00103268	-0.02	0.018	0.998968	0.980199	1.01816	-0.000448486	TRUE	Both
Speech and language developmental delay	Mental	MB_302.1	109	96961	0.916166	0.0380258	0.0097735	-0.172	0.192	1.00982	0.841979	1.21167	0.00424458	TRUE	Both
Cardiac arrest	Cardiovascular	CV_420	360	96585	0.91695	0.0376546	0.00532865	-0.095	0.105	1.00534	0.909373	1.11071	0.0023142	TRUE	Both
Chills (without fever)	Symptoms	SS_806	397	95605	0.917289	0.0374939	0.00507852	-0.091	0.101	1.00509	0.913018	1.10628	0.00220558	TRUE	Both
Cavus deformity of foot	Muscloskeletal	MS_710.43	339	96595	0.920454	0.0359977	0.00527462	-0.098	0.109	1.00529	0.906649	1.11516	0.00229074	TRUE	Both
Hypoglycemia	Endocrine/Metab	EM_204.3	1635	94084	0.920662	0.0358996	-0.00241951	-0.05	0.045	0.997583	0.951229	1.04603	-0.00105078	TRUE	Both
Spastic hemiplegia	Neurological	NS_341.22	70	97118	0.923391	0.0346142	-0.0113649	-0.243	0.22	0.988699	0.784272	1.24608	-0.00493571	TRUE	Both
Corneal degenerations	Sense organs	SO_369.4	348	96573	0.923674	0.0344814	0.00507802	-0.099	0.109	1.00509	0.905743	1.11516	0.00220536	TRUE	Both
Varicella zoster virus	Infections	ID_052.3	2754	91778	0.923869	0.0343895	0.00183034	-0.036	0.039	1.00183	0.96464	1.03977	0.000794907	TRUE	Both
Diseases of pulp and periapical tissues	Gastrointestinal	GI_502.3	1130	94535	0.924555	0.0340674	0.00275556	-0.054	0.06	1.00276	0.947432	1.06184	0.00119673	TRUE	Both
Multi-system degeneration of the autonomic nervous system*	Neurological	NS_343.6	66	97091	0.925143	0.0337911	0.0111823	-0.222	0.244	1.01125	0.800915	1.27634	0.0048564	TRUE	Both
Malignant neoplasm of anus	Neoplasms	CA_101.42	170	96977	0.925225	0.0337526	0.0070104	-0.139	0.153	1.00704	0.870228	1.16532	0.00304458	TRUE	Both
Dislocation of foot and ankle	Muscloskeletal	MS_740.8	209	96733	0.92538	0.03368	0.00628396	-0.125	0.138	1.0063	0.882497	1.14798	0.00272909	TRUE	Both
Congenital deformities of hip	Congenital	CM_765	116	96958	0.925674	0.033542	-0.00844111	-0.186	0.169	0.991594	0.830274	1.18412	-0.00366593	TRUE	Both
Lateral epicondylitis (Tennis elbow)	Muscloskeletal	MS_723.4	1948	93518	0.926518	0.0331462	-0.00209238	-0.047	0.042	0.99791	0.954087	1.04289	-0.000908709	TRUE	Both
Lipodystrophy, not elsewhere classified	Endocrine/Metab	EM_244.4	126	96964	0.927103	0.032872	0.00791928	-0.162	0.178	1.00795	0.850441	1.19483	0.0034393	TRUE	Both
Radial styloid tenosynovitis [de Quervain]	Muscloskeletal	MS_721.12	921	95552	0.928149	0.0323825	0.002922	-0.061	0.066	1.00293	0.940823	1.06823	0.00126901	TRUE	Both
Bradycardia	Cardiovascular	CV_417.3	2575	91375	0.928656	0.0321453	0.00178459	-0.037	0.041	1.00179	0.963676	1.04185	0.000775039	TRUE	Both
Atrioventricular block	Cardiovascular	CV_416.41	1499	94534	0.929205	0.0318884	0.00233589	-0.049	0.054	1.00234	0.952181	1.05548	0.00101446	TRUE	Both
Paroxysmal hemicrania	Neurological	NS_331.5	71	97064	0.929205	0.0318883	0.0102332	-0.216	0.236	1.01029	0.805735	1.26617	0.00444422	TRUE	Both
Rheumatic heart disease	Cardiovascular	CV_400.2	1587	93674	0.930436	0.0313136	-0.00220553	-0.052	0.047	0.997797	0.949329	1.04812	-0.000957848	TRUE	Both
Prediabetes*	Endocrine/Metab	EM_204.5	3656	91479	0.930644	0.0312164	0.00144212	-0.031	0.034	1.00144	0.969476	1.03458	0.000626305	TRUE	Both
Gestational diabetes mellitus*	Pregnancy	PP_909.1	410	58393	0.93098	0.0310595	-0.00416537	-0.098	0.09	0.995843	0.906649	1.09417	-0.001809	TRUE	Female
Disorders of menstruation and other abnormal bleeding from female genital tract	Genitourinary	GU_626	9920	45320	0.931229	0.0309436	-0.00107356	-0.025	0.023	0.998927	0.97531	1.02327	-0.00046624	TRUE	Female
Hypomagnesemia*	Endocrine/Metab	EM_247.42	1388	94397	0.932062	0.030555	0.00223966	-0.049	0.054	1.00224	0.952181	1.05548	0.000972671	TRUE	Both
Balanoposthitis	Genitourinary	GU_604.5	127	37944	0.932671	0.0302715	0.00739597	-0.164	0.179	1.00742	0.848742	1.19602	0.00321203	TRUE	Male
Candidiasis of vulva and vagina	Genitourinary	GU_614.55	1395	93752	0.933877	0.0297101	-0.00221043	-0.054	0.05	0.997792	0.947432	1.05127	-0.00095998	TRUE	Both
Opioid use disorders	Mental	MB_280.2	2726	93173	0.93441	0.0294625	0.00154889	-0.035	0.038	1.00155	0.965605	1.03873	0.000672674	TRUE	Both
Abnormal findings on radiological and other examination of genitourinary organs	Genitourinary	GU_598	493	95722	0.93615	0.0286546	-0.00356942	-0.091	0.084	0.996437	0.913018	1.08763	-0.00155018	TRUE	Both
Myocarditis	Cardiovascular	CV_410.3	124	96996	0.937288	0.0281271	-0.00693221	-0.18	0.166	0.993092	0.83527	1.18057	-0.00301062	TRUE	Both
Labyrinthitis	Sense organs	SO_395.1	236	96578	0.93775	0.0279128	-0.00498224	-0.13	0.12	0.99503	0.878095	1.1275	-0.00216376	TRUE	Both
Disorders of lactation	Pregnancy	PP_954.2	86	58694	0.937775	0.0279014	-0.00825072	-0.215	0.199	0.991783	0.806541	1.22018	-0.00358324	TRUE	Female
Hyperemesis gravidarum	Pregnancy	PP_911.1	129	58640	0.938102	0.0277501	0.00659421	-0.16	0.173	1.00662	0.852144	1.18887	0.00286383	TRUE	Female
Thoracoabdominal aortic aneurysm	Cardiovascular	CV_438.13	55	97084	0.938111	0.027746	0.010356	-0.251	0.272	1.01041	0.778022	1.31259	0.00449756	TRUE	Both
Enterococcus	Infections	ID_025	215	96605	0.939106	0.0272853	0.00508321	-0.125	0.135	1.0051	0.882497	1.14454	0.00220761	TRUE	Both
Malignant neoplasm of kidney, except pelvis	Neoplasms	CA_108.41	563	96461	0.940161	0.0267979	-0.00313193	-0.085	0.079	0.996873	0.918512	1.0822	-0.00136018	TRUE	Both
Pyogenic arthritis [Septic arthritis]	Muscloskeletal	MS_702.1	391	96330	0.940802	0.0265018	-0.00367279	-0.101	0.093	0.996334	0.903933	1.09746	-0.00159507	TRUE	Both
Fistula involving female genital tract	Genitourinary	GU_623.8	91	58833	0.941922	0.0259851	0.00741534	-0.192	0.207	1.00744	0.825307	1.22998	0.00322044	TRUE	Female
Other inborn errors of metabolism	Genetic	GE_966	143	96916	0.942512	0.0257129	0.00587821	-0.154	0.166	1.0059	0.857272	1.18057	0.00255288	TRUE	Both
Giant cell arteritis	Muscloskeletal	MS_704.5	186	96904	0.942738	0.0256091	-0.00527984	-0.149	0.139	0.994734	0.861569	1.14912	-0.002293	TRUE	Both
Abnormal reflex	Neurological	NS_350.3	293	96521	0.943871	0.0250873	0.00402881	-0.108	0.116	1.00404	0.897628	1.123	0.00174969	TRUE	Both
Dermatophytosis	Dermatological	DE_660.12	6719	85846	0.94414	0.0249637	0.000908493	-0.025	0.026	1.00091	0.97531	1.02634	0.000394554	TRUE	Both
Pectus excavatum	Congenital	CM_768.11	55	97062	0.944406	0.0248415	-0.00917672	-0.267	0.249	0.990865	0.765673	1.28274	-0.0039854	TRUE	Both
Cerebrospinal fluid leak	Neurological	NS_344.3	93	97021	0.945737	0.0242298	0.00692017	-0.192	0.206	1.00694	0.825307	1.22875	0.00300539	TRUE	Both
Iron deficiency	Endocrine/Metab	EM_247.88	7567	86229	0.946037	0.0240919	-0.000804241	-0.024	0.022	0.999196	0.976286	1.02224	-0.000349277	TRUE	Both
Polycythemias	Blood/Immune	BI_175	646	96182	0.94706	0.0236226	-0.0025563	-0.078	0.073	0.997447	0.924964	1.07573	-0.00111018	TRUE	Both
Malignant neoplasm of the small intestine	Neoplasms	CA_101.3	62	97079	0.94747	0.0234346	-0.00830611	-0.255	0.239	0.991728	0.774916	1.26998	-0.0036073	TRUE	Both
Meningitis	Neurological	NS_320	256	96732	0.947582	0.0233834	-0.00401367	-0.124	0.116	0.995994	0.88338	1.123	-0.00174312	TRUE	Both
Ovarian cyst	Genitourinary	GU_619.2	4075	52607	0.948017	0.023184	-0.00105697	-0.033	0.031	0.998944	0.967539	1.03149	-0.000459035	TRUE	Female
Myalgia	Muscloskeletal	MS_724.1	9520	82157	0.948181	0.0231089	0.000707343	-0.021	0.022	1.00071	0.979219	1.02224	0.000307195	TRUE	Both
Dysarthria	Neurological	NS_356.1	406	96330	0.948576	0.0229277	-0.00315003	-0.099	0.093	0.996855	0.905743	1.09746	-0.00136804	TRUE	Both
Congenital malformations of nervous system	Congenital	CM_750	573	96247	0.94888	0.0227886	0.00259373	-0.077	0.082	1.0026	0.92589	1.08546	0.00112644	TRUE	Both
Myelopathies	Neurological	NS_348.2	1189	95003	0.949141	0.0226691	0.0018355	-0.055	0.058	1.00184	0.946485	1.05971	0.000797146	TRUE	Both
Hyperparathyroidism	Endocrine/Metab	EM_208.2	1957	94671	0.949978	0.0222864	0.00142627	-0.043	0.046	1.00143	0.957911	1.04707	0.000619422	TRUE	Both
Cervicalgia	Muscloskeletal	MS_718.2	12356	78171	0.949989	0.0222816	0.000619841	-0.019	0.02	1.00062	0.981179	1.0202	0.000269194	TRUE	Both
Enthesopathy/Enthesitis/Tendinopathy	Muscloskeletal	MS_723	15921	74311	0.950131	0.0222165	-0.000588129	-0.019	0.018	0.999412	0.981179	1.01816	-0.000255421	TRUE	Both
Intestinal perforation	Gastrointestinal	GI_532.2	406	96456	0.950187	0.022191	-0.00304574	-0.099	0.093	0.996959	0.905743	1.09746	-0.00132275	TRUE	Both
Mineral deficiencies	Endocrine/Metab	EM_247.8	7669	86066	0.950444	0.0220735	-0.000734016	-0.024	0.022	0.999266	0.976286	1.02224	-0.000318779	TRUE	Both
Malignant neoplasm of the esophagus	Neoplasms	CA_101.1	140	96992	0.951631	0.0215313	0.00505078	-0.158	0.168	1.00506	0.85385	1.18294	0.00219353	TRUE	Both
Toxicology findings	Symptoms	SS_827	53	97005	0.953843	0.0205232	0.00770593	-0.253	0.269	1.00774	0.776468	1.30866	0.00334664	TRUE	Both
Quadriplegia	Neurological	NS_342.2	100	97041	0.953908	0.0204936	-0.00564837	-0.197	0.186	0.994368	0.821191	1.20442	-0.00245306	TRUE	Both
Chronic pain syndrome	Symptoms	SS_809.21	2794	93060	0.955099	0.0199518	0.0010526	-0.036	0.038	1.00105	0.96464	1.03873	0.00045714	TRUE	Both
Pain in hand and fingers*	Symptoms	SS_809.33	5108	87736	0.955291	0.0198644	-0.00079577	-0.029	0.027	0.999205	0.971416	1.02737	-0.000345599	TRUE	Both
Rectal prolapse	Gastrointestinal	GI_530.3	185	96845	0.955498	0.0197704	0.00402804	-0.137	0.146	1.00404	0.87197	1.1572	0.00174935	TRUE	Both
Elevated erythrocyte sedimentation rate	Symptoms	SS_820	403	96321	0.956687	0.0192299	-0.00266094	-0.099	0.093	0.997343	0.905743	1.09746	-0.00115563	TRUE	Both
Rheumatic fever and chronic rheumatic heart diseases	Cardiovascular	CV_400	1643	93526	0.956759	0.0191974	-0.00134602	-0.05	0.047	0.998655	0.951229	1.04812	-0.000584571	TRUE	Both
Benign neoplasm of vocal cord or larynx	Neoplasms	CA_135.6	184	96892	0.957213	0.0189915	-0.00388949	-0.146	0.138	0.996118	0.864158	1.14798	-0.00168918	TRUE	Both
Fibrosclerosis of breast	Genitourinary	GU_610.3	84	58593	0.957881	0.0186885	0.00561574	-0.203	0.214	1.00563	0.816278	1.23862	0.00243889	TRUE	Female
Benign prostatic hyperplasia	Genitourinary	GU_602.1	8039	27997	0.958239	0.0185262	0.000744849	-0.027	0.029	1.00075	0.973361	1.02942	0.000323484	TRUE	Male
Sixth [abducent] nerve palsy	Neurological	NS_334.44	119	97005	0.958414	0.018447	0.00469712	-0.172	0.181	1.00471	0.841979	1.19842	0.00203993	TRUE	Both
Benign neoplasm of rectum and anus	Neoplasms	CA_136.42	1365	92622	0.958657	0.0183368	0.00139921	-0.052	0.054	1.0014	0.949329	1.05548	0.000607669	TRUE	Both
Benign sarcoma-related cancers	Neoplasms	CA_139	8193	82988	0.958986	0.018188	0.000606452	-0.023	0.024	1.00061	0.977262	1.02429	0.000263379	TRUE	Both
Disorders of vestibular function	Sense organs	SO_394	2998	91751	0.959385	0.0180071	0.000943311	-0.035	0.037	1.00094	0.965605	1.03769	0.000409675	TRUE	Both
Fecal incontinence and encopresis	Gastrointestinal	GI_529.7	1491	94709	0.959617	0.0179021	0.00130501	-0.049	0.052	1.00131	0.952181	1.05338	0.000566758	TRUE	Both
Stenosis of larynx	Respiratory	RE_472.5	60	97115	0.959914	0.0177677	0.00624475	-0.237	0.25	1.00626	0.788991	1.28403	0.00271206	TRUE	Both
Chest wall deforities	Congenital	CM_768.1	60	97048	0.960075	0.017695	-0.00629967	-0.253	0.24	0.99372	0.776468	1.27125	-0.00273591	TRUE	Both
Chrystal arthropathies	Muscloskeletal	MS_703	3377	92305	0.960517	0.0174948	0.000878531	-0.034	0.036	1.00088	0.966572	1.03666	0.000381541	TRUE	Both
Psoriasis vulgaris*	Dermatological	DE_664.41	240	96788	0.960819	0.0173584	-0.00310646	-0.127	0.121	0.996898	0.880734	1.12862	-0.00134912	TRUE	Both
Paroxysmal vertigo	Sense organs	SO_394.21	1929	93361	0.961507	0.0170474	0.00110556	-0.044	0.046	1.00111	0.956954	1.04707	0.000480137	TRUE	Both
Umbilical hernia	Gastrointestinal	GI_520.13	1506	94414	0.96185	0.0168926	0.00121472	-0.049	0.051	1.00122	0.952181	1.05232	0.000527544	TRUE	Both
Spinal disc displacement (herniation)	Muscloskeletal	MS_716.3	4291	89567	0.962748	0.0164872	-0.000723132	-0.031	0.03	0.999277	0.969476	1.03045	-0.000314052	TRUE	Both
Exercise induced bronchospasm	Respiratory	RE_475.5	501	96285	0.963375	0.0162046	0.00198798	-0.083	0.087	1.00199	0.920351	1.0909	0.000863367	TRUE	Both
Psoriasis	Dermatological	DE_664.4	2679	93440	0.963634	0.0160879	-0.000877376	-0.039	0.037	0.999123	0.961751	1.03769	-0.000381039	TRUE	Both
Loss of height	Muscloskeletal	MS_730.4	312	96302	0.96446	0.0157157	0.00253423	-0.109	0.114	1.00254	0.89673	1.12075	0.0011006	TRUE	Both
Iron deficiency anemia	Blood/Immune	BI_160.1	6718	87244	0.964678	0.0156178	-0.000555252	-0.025	0.024	0.999445	0.97531	1.02429	-0.000241143	TRUE	Both
Postnasal drip	Respiratory	RE_463.5	1436	93447	0.965258	0.0153566	-0.00114221	-0.053	0.05	0.998858	0.94838	1.05127	-0.000496056	TRUE	Both
Obesity or excessive weight gain in pregnancy	Pregnancy	PP_910	594	58011	0.965923	0.0150573	-0.00171433	-0.08	0.077	0.998287	0.923116	1.08004	-0.000744524	TRUE	Female
Intermittent explosive disorder	Mental	MB_298.1	56	97101	0.966678	0.0147183	-0.00536644	-0.257	0.246	0.994648	0.773368	1.2789	-0.00233062	TRUE	Both
Abnormalities of heart beat	Cardiovascular	CV_417	14621	74048	0.967196	0.0144857	-0.000375451	-0.018	0.018	0.999625	0.982161	1.01816	-0.000163056	TRUE	Both
Poor fetal growth and uterine size date discrepancy	Pregnancy	PP_928	499	57981	0.967998	0.0141253	0.00175574	-0.084	0.088	1.00176	0.919431	1.09199	0.000762508	TRUE	Female
Sleep disorders	Neurological	NS_333	26841	63729	0.968835	0.01375	-0.000287854	-0.015	0.014	0.999712	0.985112	1.0141	-0.000125014	TRUE	Both
Perichondritis and chondritis of pinna	Sense organs	SO_390.6	119	96890	0.969468	0.0134664	-0.00350374	-0.183	0.176	0.996502	0.832768	1.19244	-0.00152165	TRUE	Both
Acute pulmonary heart disease	Cardiovascular	CV_406.2	169	96906	0.969741	0.0133442	-0.00284447	-0.15	0.144	0.99716	0.860708	1.15488	-0.00123534	TRUE	Both
Anorexia nervosa	Mental	MB_293.1	118	97025	0.970712	0.0129096	0.003268	-0.171	0.178	1.00327	0.842822	1.19483	0.00141927	TRUE	Both
Noninfectious dermatoses of eyelid	Sense organs	SO_360.5	271	96616	0.970767	0.0128851	-0.00219225	-0.119	0.115	0.99781	0.887808	1.12187	-0.000952082	TRUE	Both
Ingrowing nail	Dermatological	DE_683.1	1822	93908	0.971336	0.0126304	-0.000838465	-0.047	0.045	0.999162	0.954087	1.04603	-0.000364141	TRUE	Both
Congenital anomalies of limbs	Congenital	CM_767	185	96768	0.972328	0.0121873	-0.00249154	-0.143	0.138	0.997512	0.866754	1.14798	-0.00108206	TRUE	Both
Diverticulitis	Gastrointestinal	GI_523.4	2208	93800	0.973647	0.0115986	-0.000704552	-0.043	0.041	0.999296	0.957911	1.04185	-0.000305983	TRUE	Both
Disorders of the pituitary gland and its hypothalamic control	Endocrine/Metab	EM_209	1110	95407	0.97374	0.0115571	-0.000969422	-0.059	0.057	0.999031	0.942707	1.05866	-0.000421015	TRUE	Both
Pigmentary iris degeneration	Sense organs	SO_370.11	132	97022	0.974109	0.0113926	-0.00277697	-0.17	0.165	0.997227	0.843665	1.17939	-0.00120602	TRUE	Both
Cyst of bone	Muscloskeletal	MS_727.5	163	96640	0.974232	0.0113377	-0.00247558	-0.153	0.148	0.997527	0.85813	1.15951	-0.00107513	TRUE	Both
Malignant neoplasm of connective and soft tissue	Neoplasms	CA_104.3	427	96455	0.974484	0.0112255	0.00152081	-0.092	0.095	1.00152	0.912105	1.09966	0.000660479	TRUE	Both
Chronic Pharyngitis	Respiratory	RE_465.2	110	96877	0.97542	0.0108083	0.0028399	-0.178	0.183	1.00284	0.836942	1.20081	0.00123335	TRUE	Both
Visual field defects	Sense organs	SO_386.4	975	95346	0.97629	0.0104214	0.000944257	-0.061	0.063	1.00094	0.940823	1.06503	0.000410085	TRUE	Both
Acute tonsillitis and adenoiditis	Respiratory	RE_466.1	651	95415	0.97717	0.01003	-0.00111244	-0.077	0.075	0.998888	0.92589	1.07788	-0.000483127	TRUE	Both
Cellulitis and abscess	Dermatological	DE_660.6	10557	79960	0.977209	0.0100125	-0.000295146	-0.021	0.02	0.999705	0.979219	1.0202	-0.00012818	TRUE	Both
Thrombosis of cerebral or precerebral arteries	Cardiovascular	CV_440.22	182	96870	0.978624	0.00938419	-0.00197094	-0.146	0.142	0.998031	0.864158	1.15258	-0.000855968	TRUE	Both
Capsular glaucoma with pseudoexfoliation of lens	Sense organs	SO_375.111	87	97082	0.979707	0.00890383	-0.0027849	-0.217	0.212	0.997219	0.80493	1.23615	-0.00120947	TRUE	Both
Malignant neoplasm of the ovary	Neoplasms	CA_106.3	465	58271	0.980226	0.00867383	-0.00113373	-0.091	0.089	0.998867	0.913018	1.09308	-0.000492373	TRUE	Female
Congenital talipes valgus	Congenital	CM_766.2	235	96718	0.980389	0.00860167	0.00156417	-0.123	0.126	1.00157	0.884264	1.13428	0.000679309	TRUE	Both
Endothelial corneal dystrophy [Fuchs' dystrophy]	Sense organs	SO_369.7	367	96688	0.982028	0.00787608	-0.00117323	-0.103	0.101	0.998827	0.902127	1.10628	-0.000509529	TRUE	Both
Posterior subcapsular polar cataract	Sense organs	SO_371.22	551	96214	0.982199	0.0078005	0.000943423	-0.082	0.084	1.00094	0.921272	1.08763	0.000409723	TRUE	Both
Alcohol abuse and dependence	Mental	MB_280.11	4178	91151	0.982378	0.00772137	-0.000341087	-0.031	0.03	0.999659	0.969476	1.03045	-0.000148132	TRUE	Both
Congenital cataract	Congenital	CM_751.213	53	97097	0.983037	0.00743028	0.00285194	-0.26	0.266	1.00286	0.771052	1.30474	0.00123858	TRUE	Both
Disorders of magnesium metabolism	Endocrine/Metab	EM_247.4	1868	93685	0.983144	0.00738278	0.000480781	-0.044	0.045	1.00048	0.956954	1.04603	0.000208801	TRUE	Both
Iliotibial band syndrome*	Muscloskeletal	MS_723.7	564	95921	0.983294	0.00731647	-0.000867546	-0.082	0.08	0.999133	0.921272	1.08329	-0.00037677	TRUE	Both
Throat pain	Respiratory	RE_499.4	881	94971	0.98465	0.00671798	-0.000635207	-0.065	0.064	0.999365	0.937067	1.06609	-0.000275867	TRUE	Both
Lichen simplex chronicus	Dermatological	DE_668.5	542	95866	0.985489	0.00634822	-0.00077193	-0.084	0.082	0.999228	0.919431	1.08546	-0.000335245	TRUE	Both
Otosclerosis	Sense organs	SO_391.8	159	96886	0.986308	0.00598746	0.00133175	-0.151	0.153	1.00133	0.859848	1.16532	0.000578372	TRUE	Both
Pyuria*	Symptoms	SS_832.6	122	96786	0.986674	0.00582631	-0.00150626	-0.178	0.175	0.998495	0.836942	1.19125	-0.00065416	TRUE	Both
Retinal vasculopathy	Sense organs	SO_374.3	380	96560	0.987736	0.005359	-0.000785439	-0.101	0.099	0.999215	0.903933	1.10407	-0.000341112	TRUE	Both
Inflammatory polyps of colon [Pseudopolyposis of colon]	Gastrointestinal	GI_522.13	53	96969	0.988987	0.00480922	-0.0018896	-0.27	0.266	0.998112	0.763379	1.30474	-0.000820643	TRUE	Both
Microcytic anemia	Blood/Immune	BI_164.1	6714	87246	0.989807	0.00444942	-0.000160208	-0.025	0.024	0.99984	0.97531	1.02429	-6.95773e-05	TRUE	Both
Congenital malformation of the skin	Congenital	CM_771.1	836	95073	0.98997	0.00437791	0.000426546	-0.066	0.067	1.00043	0.936131	1.0693	0.000185247	TRUE	Both
Hyperaldosteronism	Endocrine/Metab	EM_211.11	73	97084	0.990601	0.00410106	0.00135333	-0.224	0.227	1.00135	0.799315	1.25483	0.000587744	TRUE	Both
Eczematous dermatitis of eyelid	Sense organs	SO_360.51	138	96871	0.990704	0.00405625	0.000966894	-0.162	0.164	1.00097	0.850441	1.17821	0.000419917	TRUE	Both
Hereditary ataxia	Genetic	GE_972.2	103	97017	0.993141	0.00298921	0.000823326	-0.187	0.189	1.00082	0.829444	1.20804	0.000357566	TRUE	Both
Benign neoplasm of the small intestine	Neoplasms	CA_136.3	81	97014	0.993636	0.00277252	-0.000876515	-0.216	0.215	0.999124	0.805735	1.23986	-0.000380666	TRUE	Both
Congenital anomaly of the coronary artery	Congenital	CM_763.9	74	97035	0.993951	0.00263501	0.000867557	-0.223	0.225	1.00087	0.800115	1.25232	0.000376775	TRUE	Both
Pyothorax (empyema)	Respiratory	RE_482.2	122	96997	0.993964	0.00262915	-0.00066664	-0.173	0.172	0.999334	0.841138	1.18768	-0.000289518	TRUE	Both
Tremor	Neurological	NS_324.34	2494	92994	0.994092	0.00257351	-0.000147649	-0.039	0.039	0.999852	0.961751	1.03977	-6.41229e-05	TRUE	Both
Acanthosis nigricans	Dermatological	DE_680.5	58	97013	0.994201	0.00252588	-0.000916628	-0.248	0.246	0.999084	0.78036	1.2789	-0.000398087	TRUE	Both
Chronic tonsillitis and adenoiditis	Respiratory	RE_466.2	320	96602	0.994319	0.00247406	0.000386075	-0.106	0.107	1.00039	0.899425	1.11293	0.00016767	TRUE	Both
Pallor	Dermatological	DE_679.2	86	96963	0.994442	0.00242053	-0.000739195	-0.209	0.207	0.999261	0.811395	1.22998	-0.000321028	TRUE	Both
Subcapsular cataract	Sense organs	SO_371.2	561	96181	0.994878	0.00223013	-0.000269075	-0.082	0.082	0.999731	0.921272	1.08546	-0.000116858	TRUE	Both
Duane's syndrome [Duane anomaly]	Sense organs	SO_381.6	102	96980	0.995177	0.00209977	-0.000592267	-0.193	0.191	0.999408	0.824482	1.21046	-0.000257218	TRUE	Both
Genetic susceptibility to malignant neoplasm	Genetic	GE_961.8	711	96216	0.996534	0.00150806	0.000159859	-0.072	0.072	1.00016	0.930531	1.07466	6.94257e-05	TRUE	Both
Chalazion	Sense organs	SO_360.2	588	95988	0.996698	0.00143646	0.000168413	-0.08	0.08	1.00017	0.923116	1.08329	7.3141e-05	TRUE	Both
Hyposmolality and/or hyponatremia	Endocrine/Metab	EM_256.2	3451	91205	0.997152	0.00123861	-6.07836e-05	-0.033	0.033	0.999939	0.967539	1.03355	-2.6398e-05	TRUE	Both
Dental abrasion and erosion	Gastrointestinal	GI_502.12	160	96849	0.998045	0.0008499	-0.000189165	-0.152	0.151	0.999811	0.858988	1.163	-8.21534e-05	TRUE	Both
Hypersensitivity pneumonitis	Respiratory	RE_477.2	83	97041	0.998357	0.000714116	-0.000223083	-0.213	0.212	0.999777	0.808156	1.23615	-9.68838e-05	TRUE	Both
Hypersensitivity angiitis	Muscloskeletal	MS_704.4	65	97094	0.998688	0.000570067	0.000199928	-0.238	0.239	1.0002	0.788203	1.26998	8.68277e-05	TRUE	Both
Anemia in pregnancy	Pregnancy	PP_914	420	57969	0.99994	2.59513e-05	3.55644e-06	-0.093	0.093	1	0.911194	1.09746	1.54454e-06	TRUE	Female
Other disorders of nose and nasal sinuses	Respiratory	RE_471	6659	85354	0.999963	1.61091e-05	-5.93147e-07	-0.025	0.025	0.999999	0.97531	1.02532	-2.576e-07	TRUE	Both
Acromioclavicular (joint) (ligament) sprain	Muscloskeletal	MS_741.11	69	96999	0.999998	9.0833e-07	3.09196e-07	-0.231	0.231	1	0.793739	1.25986	1.34282e-07	TRUE	Both

### Sheet: Mid
Number of participants in cohort: 407
Number of phecodes in cohort: 1986
Number of phecodes having less than 50 cases or controls: 1926
Number of phecodes tested: 60
Suggested Bonferroni correction (-log₁₀ scale): 3.079
Number of phecodes above Bonferroni correction: 0
phecode_string	phecode_category	phecode	cases	controls	p_value	neg_log_p_value	beta	conf_int_1	conf_int_2	odds_ratio	odds_ratio_ll	odds_ratio_ul	log10_odds_ratio	converged	phecode_sex_restriction
Other follicular disorders	Dermatological	DE_682	57	319	0.00937118	2.02821	-0.729199	-1.279	-0.179	0.482295	0.278315	0.836106	-0.316687	TRUE	Both
Back pain	Muscloskeletal	MS_718	134	237	0.0381136	1.41892	0.370092	0.02	0.72	1.44787	1.0202	2.05443	0.160729	TRUE	Both
Hypertension	Cardiovascular	CV_401	96	282	0.0432098	1.36442	-0.470457	-0.927	-0.014	0.624717	0.395739	0.986098	-0.204317	TRUE	Both
Sleep disorders	Neurological	NS_333	82	303	0.0510199	1.29226	-0.433723	-0.869	0.002	0.648092	0.419371	1.002	-0.188363	TRUE	Both
Pain in limb	Symptoms	SS_809.3	111	265	0.102252	0.990329	0.303354	-0.061	0.667	1.35439	0.940823	1.94838	0.131745	TRUE	Both
Essential hypertension	Cardiovascular	CV_401.1	91	286	0.125176	0.90248	-0.364743	-0.831	0.101	0.694375	0.435613	1.10628	-0.158406	TRUE	Both
Intervertebral disc disorder	Muscloskeletal	MS_716	50	341	0.135305	0.868688	-0.424774	-0.982	0.133	0.653918	0.374561	1.14225	-0.184477	TRUE	Both
Pain in knee	Muscloskeletal	MS_713.37	71	310	0.141646	0.848796	-0.333878	-0.779	0.111	0.716141	0.458865	1.11739	-0.145001	TRUE	Both
Gastro-esophageal reflux disease [GERD]	Gastrointestinal	GI_511	95	278	0.147067	0.832486	0.261692	-0.092	0.615	1.29913	0.912105	1.84966	0.113652	TRUE	Both
Nicotine dependence (current and history of)	Mental	MB_282	56	335	0.168218	0.774128	0.308892	-0.13	0.748	1.36192	0.878095	2.11277	0.13415	TRUE	Both
Allergy	Symptoms	SS_840	84	300	0.169652	0.770441	0.264679	-0.113	0.642	1.30301	0.893151	1.90028	0.114948	TRUE	Both
Anxiety and anxiety disorders	Mental	MB_288	81	300	0.201786	0.695109	-0.265804	-0.674	0.142	0.766589	0.509666	1.15258	-0.115437	TRUE	Both
Disorders of menstruation and other abnormal bleeding from female genital tract	Genitourinary	GU_626	57	157	0.208844	0.680177	0.294399	-0.165	0.754	1.34232	0.847894	2.12548	0.127856	TRUE	Female
Major depressive disorder	Mental	MB_286.2	60	327	0.223936	0.649876	-0.28501	-0.744	0.174	0.752007	0.475209	1.19006	-0.123778	TRUE	Both
Disorders of mineral metabolism and mineral deficiencies	Endocrine/Metab	EM_247	60	324	0.232024	0.634468	-0.277832	-0.733	0.178	0.757424	0.480465	1.19483	-0.120661	TRUE	Both
Pain in shoulder	Muscloskeletal	MS_713.31	62	319	0.242279	0.615684	0.26796	-0.181	0.717	1.30729	0.834435	2.04828	0.116373	TRUE	Both
Disorders of thyroid gland	Endocrine/Metab	EM_200	62	328	0.245088	0.610677	-0.260509	-0.7	0.179	0.770659	0.496585	1.19602	-0.113137	TRUE	Both
Infections	Infections	ID_089	128	239	0.284101	0.546528	-0.200208	-0.567	0.166	0.81856	0.567225	1.18057	-0.0869494	TRUE	Both
Symptoms related to joints	Muscloskeletal	MS_713	148	232	0.315033	0.501644	0.190779	-0.181	0.563	1.21019	0.834435	1.75593	0.0828542	TRUE	Both
Autoimmune disease	Blood/Immune	BI_181	58	334	0.345434	0.461634	-0.222208	-0.684	0.239	0.800749	0.504595	1.26998	-0.0965037	TRUE	Both
Obesity	Endocrine/Metab	EM_236.1	97	289	0.365022	0.437681	-0.166044	-0.525	0.193	0.847009	0.591555	1.21288	-0.0721118	TRUE	Both
Pain in joint	Muscloskeletal	MS_713.3	141	239	0.377861	0.422668	0.167095	-0.204	0.538	1.18187	0.815462	1.71258	0.0725684	TRUE	Both
Pain	Symptoms	SS_809	152	219	0.38417	0.415477	0.155175	-0.194	0.505	1.16786	0.823658	1.65699	0.0673916	TRUE	Both
Rhinitis and nasal congestion	Respiratory	RE_463	56	322	0.40675	0.390673	-0.204955	-0.689	0.279	0.814684	0.502078	1.32181	-0.0890107	TRUE	Both
Abnormalities of heart beat	Cardiovascular	CV_417	53	325	0.40722	0.390171	0.181923	-0.248	0.612	1.19952	0.78036	1.84412	0.079008	TRUE	Both
Vitamin D deficiency	Endocrine/Metab	EM_232.4	64	317	0.436261	0.360254	0.159267	-0.242	0.56	1.17265	0.785056	1.75067	0.0691687	TRUE	Both
Abnormality of urination	Genitourinary	GU_594	74	301	0.440004	0.356543	-0.171393	-0.606	0.264	0.84249	0.545529	1.30213	-0.074435	TRUE	Both
Overweight and obesity	Endocrine/Metab	EM_236	115	269	0.448816	0.347932	-0.135256	-0.485	0.215	0.873493	0.615697	1.23986	-0.0587408	TRUE	Both
Other symptoms and disorders of the soft tissue	Muscloskeletal	MS_724	65	304	0.455519	0.341494	0.167978	-0.273	0.609	1.18291	0.761093	1.83859	0.0729519	TRUE	Both
Fungal infections	Infections	ID_089.3	51	330	0.466463	0.331183	-0.187332	-0.692	0.317	0.829168	0.500574	1.373	-0.0813574	TRUE	Both
Diabetes mellitus	Endocrine/Metab	EM_202	75	319	0.473347	0.32482	-0.161692	-0.604	0.28	0.850703	0.546621	1.32313	-0.070222	TRUE	Both
Hypercholesterolemia	Endocrine/Metab	EM_239.1	67	316	0.488959	0.310727	-0.182563	-0.7	0.335	0.833132	0.496585	1.39794	-0.0792862	TRUE	Both
Respiratory infection	Respiratory	RE_460	73	293	0.525407	0.279504	-0.139003	-0.568	0.29	0.870225	0.566658	1.33643	-0.0603683	TRUE	Both
Symptoms involving digestive system	Gastrointestinal	GI_529	83	295	0.527025	0.278169	-0.124282	-0.509	0.261	0.883131	0.601096	1.29823	-0.0539751	TRUE	Both
Headache	Neurological	NS_331	79	290	0.593252	0.226761	0.110249	-0.294	0.515	1.11656	0.745276	1.67364	0.0478807	TRUE	Both
Abnormalities of breathing	Respiratory	RE_488	75	294	0.623568	0.205116	-0.102609	-0.512	0.307	0.90248	0.599296	1.35934	-0.0445624	TRUE	Both
Allergies related to other diseases/symptoms	Symptoms	SS_840.8	53	328	0.638248	0.195011	-0.113053	-0.584	0.358	0.893103	0.557663	1.43047	-0.0490983	TRUE	Both
Other non-inflammatory spondylopathy	Muscloskeletal	MS_715	56	331	0.654223	0.184274	0.104675	-0.353	0.563	1.11035	0.702577	1.75593	0.0454599	TRUE	Both
Osteoarthritis	Muscloskeletal	MS_708	67	310	0.664296	0.177638	-0.116271	-0.641	0.409	0.890234	0.526765	1.50531	-0.0504957	TRUE	Both
Acute upper respiratory infection	Respiratory	RE_460.1	64	300	0.6909	0.160585	-0.0936044	-0.555	0.368	0.910643	0.574072	1.44484	-0.0406519	TRUE	Both
Type 2 diabetes	Endocrine/Metab	EM_202.2	68	326	0.693547	0.158924	-0.0931724	-0.557	0.37	0.911036	0.572925	1.44773	-0.0404643	TRUE	Both
Nausea and vomiting	Gastrointestinal	GI_528	50	318	0.713175	0.146804	-0.0865507	-0.548	0.375	0.917089	0.578105	1.45499	-0.0375885	TRUE	Both
Vitamin deficiencies	Endocrine/Metab	EM_232	75	307	0.72084	0.142161	0.0715812	-0.321	0.464	1.07421	0.725423	1.59042	0.0310873	TRUE	Both
Viral infections	Infections	ID_089.2	72	297	0.729253	0.137122	-0.0747285	-0.498	0.348	0.927995	0.607745	1.41623	-0.0324542	TRUE	Both
Low back pain	Muscloskeletal	MS_718.4	63	303	0.735113	0.133646	0.0778487	-0.373	0.529	1.08096	0.688665	1.69723	0.0338092	TRUE	Both
Chest pain	Symptoms	SS_800	84	283	0.757475	0.120632	-0.0642102	-0.472	0.343	0.937808	0.623754	1.40917	-0.0278861	TRUE	Both
Skin symptoms	Dermatological	DE_679	60	315	0.827539	0.0822114	0.0475231	-0.38	0.475	1.04867	0.683861	1.60801	0.020639	TRUE	Both
Cough	Respiratory	RE_499.1	71	305	0.832759	0.0794806	-0.0422433	-0.434	0.35	0.958637	0.647912	1.41907	-0.018346	TRUE	Both
Hyperlipidemia	Endocrine/Metab	EM_239	130	256	0.854212	0.0684343	0.036614	-0.354	0.427	1.03729	0.701875	1.53265	0.0159013	TRUE	Both
Abnormal glucose	Endocrine/Metab	EM_204	75	302	0.871661	0.0596523	-0.032896	-0.432	0.366	0.967639	0.649209	1.44196	-0.0142865	TRUE	Both
Abdominal pain	Gastrointestinal	GI_527	137	234	0.875587	0.0577005	-0.0264464	-0.358	0.305	0.9739	0.699073	1.35663	-0.0114855	TRUE	Both
Chronic pain	Symptoms	SS_809.2	76	305	0.894391	0.0484726	0.0262387	-0.361	0.414	1.02659	0.696979	1.51286	0.0113953	TRUE	Both
Other symptoms and disorders of the respiratory system	Respiratory	RE_499	72	299	0.904856	0.0434204	-0.0237641	-0.413	0.366	0.976516	0.661662	1.44196	-0.0103206	TRUE	Both
Infection of the skin	Dermatological	DE_660	69	312	0.911226	0.0403737	-0.0243701	-0.453	0.404	0.975924	0.635718	1.4978	-0.0105838	TRUE	Both
Enthesopathy/Enthesitis/Tendinopathy	Muscloskeletal	MS_723	64	327	0.923967	0.0343437	0.0237789	-0.465	0.512	1.02406	0.628135	1.66863	0.010327	TRUE	Both
Dyspnea [Shortness of breath]	Respiratory	RE_488.1	57	320	0.935683	0.0288714	-0.0181042	-0.458	0.422	0.982059	0.632547	1.52501	-0.00786253	TRUE	Both
Anemia	Blood/Immune	BI_164	91	290	0.943878	0.025084	-0.0129048	-0.372	0.346	0.987178	0.689354	1.4134	-0.0056045	TRUE	Both
Mood [affective] disorders	Mental	MB_286	77	317	0.959988	0.0177342	-0.00962205	-0.386	0.366	0.990424	0.679771	1.44196	-0.0041788	TRUE	Both
Dermatitis [eczema]	Dermatological	DE_668	67	305	0.98309	0.00740678	0.0045402	-0.415	0.424	1.00455	0.66034	1.52806	0.00197178	TRUE	Both
Malaise and fatigue	Symptoms	SS_807	83	290	0.987835	0.00531563	0.00298223	-0.38	0.386	1.00299	0.683861	1.47108	0.00129517	TRUE	Both

### Sheet: Oth
Number of participants in cohort: 15038
Number of phecodes in cohort: 3175
Number of phecodes having less than 50 cases or controls: 1902
Number of phecodes tested: 1273
Suggested Bonferroni correction (-log₁₀ scale): 4.405
Number of phecodes above Bonferroni correction: 5
phecode_string	phecode_category	phecode	cases	controls	p_value	neg_log_p_value	beta	conf_int_1	conf_int_2	odds_ratio	odds_ratio_ll	odds_ratio_ul	log10_odds_ratio	converged	phecode_sex_restriction
Hyperlipidemia	Endocrine/Metab	EM_239	5418	8722	2.06463e-08	7.68516	0.122318	0.08	0.165	1.13011	1.08329	1.17939	0.0531222	TRUE	Both
Pure hypercholesterolemia	Endocrine/Metab	EM_239.11	2382	11867	1.4163e-07	6.84884	0.132175	0.083	0.181	1.14131	1.08654	1.19842	0.057403	TRUE	Both
Hypercholesterolemia	Endocrine/Metab	EM_239.1	3307	10908	7.63006e-07	6.11747	0.113011	0.068	0.158	1.11964	1.07037	1.17117	0.0490799	TRUE	Both
Symptoms and signs involving cognitive functions and awareness	Neurological	NS_329	1060	13363	1.30045e-06	5.88591	0.153074	0.091	0.215	1.16541	1.09527	1.23986	0.0664791	TRUE	Both
Mild cognitive impairment	Neurological	NS_329.5	204	14741	3.76653e-05	4.42406	0.277905	0.146	0.41	1.32036	1.1572	1.50682	0.120692	TRUE	Both
Memory loss	Neurological	NS_329.1	535	14172	0.000236104	3.6269	0.159339	0.074	0.244	1.17274	1.07681	1.27634	0.0692001	TRUE	Both
Dementias and cerebral degeneration	Neurological	NS_328	167	14714	0.000305224	3.51538	0.268014	0.123	0.413	1.30737	1.13088	1.51135	0.116397	TRUE	Both
Persistent atrial fibrillation*	Cardiovascular	CV_416.212	115	14870	0.000989228	3.0047	0.296595	0.12	0.473	1.34527	1.1275	1.6048	0.12881	TRUE	Both
Dementias	Neurological	NS_328.1	130	14828	0.00129372	2.88816	0.271181	0.106	0.436	1.31151	1.11182	1.54651	0.117772	TRUE	Both
Trigger finger	Muscloskeletal	MS_721.11	448	14414	0.00170293	2.7688	0.150037	0.056	0.244	1.16188	1.0576	1.27634	0.0651604	TRUE	Both
Cancer (solid tumor, excluding BCC)	Neoplasms	CA_130	2276	12305	0.00214854	2.66786	-0.0782035	-0.128	-0.028	0.924776	0.879853	0.972388	-0.0339633	TRUE	Both
Combined systolic and diastolic heart failure	Cardiovascular	CV_424.4	88	14885	0.00578296	2.23785	0.273002	0.079	0.467	1.3139	1.0822	1.5952	0.118563	TRUE	Both
Plantar fascial fibromatosis [Plantar fasciitis]	Muscloskeletal	MS_722.1	421	14304	0.00579897	2.23665	-0.145766	-0.249	-0.042	0.86436	0.77958	0.95887	-0.0633054	TRUE	Both
Presence of cardiac defibrillator	Cardiovascular	CV_419.2	78	14943	0.00919128	2.03662	0.274591	0.068	0.481	1.31599	1.07037	1.61769	0.119253	TRUE	Both
Keratinocyte carcinoma	Neoplasms	CA_103.2	499	14374	0.00974008	2.01144	0.123906	0.03	0.218	1.13191	1.03045	1.24359	0.0538116	TRUE	Both
High risk human papillomavirus (HPV) DNA test positive	Symptoms	SS_834.3	144	14725	0.010799	1.96662	-0.225262	-0.398	-0.052	0.798307	0.671662	0.949329	-0.0978303	TRUE	Both
Streptococcal tonsillitis/pharyngitis	Respiratory	RE_465.11	142	14621	0.0125803	1.90031	-0.224739	-0.401	-0.048	0.798725	0.66965	0.953134	-0.0976027	TRUE	Both
Basal cell carcinoma	Neoplasms	CA_103.21	371	14542	0.0126939	1.89641	0.135431	0.029	0.242	1.14503	1.02942	1.27379	0.0588171	TRUE	Both
Other diseases of pericardium	Cardiovascular	CV_411	154	14734	0.0132144	1.87895	-0.22491	-0.403	-0.047	0.798588	0.668312	0.954087	-0.0976774	TRUE	Both
Systemic vasculitis	Muscloskeletal	MS_704	116	14836	0.0135182	1.86908	-0.257869	-0.463	-0.053	0.772696	0.629393	0.94838	-0.111991	TRUE	Both
Essential thrombocythemia	Neoplasms	CA_124.5	79	14919	0.0149658	1.8249	0.255486	0.05	0.461	1.29109	1.05127	1.58566	0.110956	TRUE	Both
Parasomnias	Neurological	NS_333.5	71	14898	0.015889	1.7989	0.263885	0.049	0.478	1.30198	1.05022	1.61285	0.114604	TRUE	Both
Fasciopathy	Muscloskeletal	MS_722	510	14177	0.0189241	1.72298	-0.112275	-0.206	-0.019	0.893798	0.813833	0.981179	-0.0487605	TRUE	Both
Alopecia	Dermatological	DE_684.1	506	14189	0.0191397	1.71807	-0.113239	-0.208	-0.019	0.892937	0.812207	0.981179	-0.0491791	TRUE	Both
Abnormal cytological findings in specimens from genital organs	Symptoms	SS_834	654	13998	0.0195873	1.70803	-0.0980523	-0.18	-0.016	0.906601	0.83527	0.984127	-0.0425836	TRUE	Both
Systolic heart failure	Cardiovascular	CV_424.2	276	14662	0.0201801	1.69508	0.135715	0.021	0.25	1.14536	1.02122	1.28403	0.0589405	TRUE	Both
Platelet defects	Blood/Immune	BI_169	443	14326	0.0217302	1.66294	0.108938	0.016	0.202	1.11509	1.01613	1.22385	0.047311	TRUE	Both
Thrombocytopenia	Blood/Immune	BI_169.1	427	14349	0.0223079	1.65154	0.110351	0.016	0.205	1.11667	1.01613	1.22753	0.0479248	TRUE	Both
Treponema	Infections	ID_019	60	14929	0.0224445	1.64889	-0.307708	-0.572	-0.044	0.73513	0.564396	0.956954	-0.133636	TRUE	Both
Treponema pallidum [syphilis]	Infections	ID_019.1	60	14929	0.0224445	1.64889	-0.307708	-0.572	-0.044	0.73513	0.564396	0.956954	-0.133636	TRUE	Both
Malignant neoplasm of the breast, female	Neoplasms	CA_105.1	590	8528	0.0230217	1.63786	-0.107588	-0.2	-0.015	0.897997	0.818731	0.985112	-0.046725	TRUE	Female
Other disorders of eye	Sense organs	SO_389	305	14195	0.0243957	1.61269	0.124773	0.016	0.233	1.13289	1.01613	1.26238	0.0541883	TRUE	Both
Diseases of lips	Gastrointestinal	GI_508	68	14844	0.0250122	1.60185	-0.320019	-0.6	-0.04	0.726135	0.548812	0.960789	-0.138982	TRUE	Both
Goiter	Endocrine/Metab	EM_200.2	1080	13625	0.0254438	1.59442	-0.0745624	-0.14	-0.009	0.92815	0.869358	0.99104	-0.032382	TRUE	Both
Abnormal serum enzyme levels	Symptoms	SS_823	135	14731	0.0262255	1.58128	-0.210277	-0.396	-0.025	0.81036	0.673007	0.97531	-0.0913221	TRUE	Both
Nonspecific elevation of levels of transaminase or lactic acid dehydrogenase [LDH]	Symptoms	SS_823.1	135	14731	0.0262255	1.58128	-0.210277	-0.396	-0.025	0.81036	0.673007	0.97531	-0.0913221	TRUE	Both
Other disorders of the intestines	Gastrointestinal	GI_532	418	14072	0.0263305	1.57954	-0.118551	-0.223	-0.014	0.888206	0.800115	0.986098	-0.0514861	TRUE	Both
Attention and concentration deficit	Neurological	NS_329.41	61	14902	0.0264163	1.57813	0.260561	0.031	0.491	1.29766	1.03149	1.63395	0.11316	TRUE	Both
Abnormal thyroid function studies	Endocrine/Metab	EM_200.9	146	14744	0.0267291	1.57302	-0.209156	-0.394	-0.024	0.811269	0.674354	0.976286	-0.0908352	TRUE	Both
Abnormal weight loss	Endocrine/Metab	EM_230.21	366	14332	0.0275328	1.56015	0.114084	0.013	0.216	1.12085	1.01308	1.2411	0.0495461	TRUE	Both
Diseases of hair and hair follicles	Dermatological	DE_684	606	14019	0.0308834	1.51028	-0.0950612	-0.181	-0.009	0.909317	0.834435	0.99104	-0.0412845	TRUE	Both
Flatulence, eructation, and gas pain	Gastrointestinal	GI_529.2	660	13844	0.0318243	1.49724	-0.090276	-0.173	-0.008	0.913679	0.841138	0.992032	-0.0392064	TRUE	Both
Inflammatory diseases of female pelvic organs	Genitourinary	GU_614	1284	7017	0.0322705	1.49119	-0.0711961	-0.136	-0.006	0.931279	0.872843	0.994018	-0.0309201	TRUE	Female
Sleep disturbances	Neurological	NS_333.8	175	14557	0.0325864	1.48696	0.15622	0.013	0.299	1.16908	1.01308	1.34851	0.0678453	TRUE	Both
Disorders of thyroid gland	Endocrine/Metab	EM_200	2773	11614	0.0329286	1.48243	-0.0493936	-0.095	-0.004	0.951806	0.909373	0.996008	-0.0214514	TRUE	Both
Uterine/Uterovaginal prolapse	Genitourinary	GU_623.1	271	8823	0.0333009	1.47754	-0.142047	-0.273	-0.011	0.867581	0.761093	0.98906	-0.0616901	TRUE	Female
Constipation	Gastrointestinal	GI_529.5	1637	12343	0.0335376	1.47447	-0.0582336	-0.112	-0.005	0.94343	0.894044	0.995012	-0.0252905	TRUE	Both
Lymphedema	Blood/Immune	BI_177.4	148	14830	0.0336045	1.4736	-0.195617	-0.376	-0.015	0.822327	0.686602	0.985112	-0.0849554	TRUE	Both
Mixed conductive and sensorineural hearing loss	Sense organs	SO_396.3	113	14818	0.0339443	1.46923	-0.22171	-0.427	-0.017	0.801148	0.652464	0.983144	-0.0962874	TRUE	Both
Restless legs syndrome	Neurological	NS_333.64	186	14752	0.0363369	1.43965	0.149586	0.01	0.29	1.16135	1.01005	1.33643	0.0649643	TRUE	Both
Sleep related movement disorders	Neurological	NS_333.6	266	14594	0.0365905	1.43663	0.126829	0.008	0.246	1.13522	1.00803	1.2789	0.0550811	TRUE	Both
Neck sprain	Muscloskeletal	MS_741.72	136	14613	0.0382563	1.4173	0.167733	0.009	0.326	1.18262	1.00904	1.38542	0.0728454	TRUE	Both
Allergy to insects	Symptoms	SS_840.2	171	14478	0.038736	1.41188	-0.169847	-0.331	-0.009	0.843794	0.718205	0.99104	-0.0737636	TRUE	Both
Appendicitis	Gastrointestinal	GI_518	130	14845	0.039466	1.40378	-0.192417	-0.376	-0.009	0.824962	0.686602	0.99104	-0.0835658	TRUE	Both
Tobacco use during pregnancy	Pregnancy	PP_927.2	50	9106	0.0403463	1.3942	-0.298858	-0.585	-0.013	0.741665	0.557106	0.987084	-0.129792	TRUE	Female
Spasm of muscle	Muscloskeletal	MS_719.11	367	14240	0.0404721	1.39284	-0.113809	-0.223	-0.005	0.892429	0.800115	0.995012	-0.0494265	TRUE	Both
Acute laryngitis and tracheitis	Respiratory	RE_467.1	74	14797	0.0408967	1.38831	-0.275681	-0.54	-0.011	0.759055	0.582748	0.98906	-0.119727	TRUE	Both
Dilated cardiomyopathy*	Cardiovascular	CV_414.2	57	14949	0.0414037	1.38296	0.247621	0.01	0.486	1.28097	1.01005	1.6258	0.10754	TRUE	Both
Systemic lupus erythematosus [SLE]	Muscloskeletal	MS_700.11	150	14824	0.0417578	1.37926	-0.175488	-0.344	-0.007	0.839047	0.708929	0.993024	-0.0762137	TRUE	Both
Calcaneal spur	Muscloskeletal	MS_724.51	119	14730	0.0428596	1.36795	-0.199873	-0.393	-0.006	0.818834	0.675029	0.994018	-0.0868039	TRUE	Both
Malignant neoplasm of the breast	Neoplasms	CA_105	680	14216	0.0429961	1.36657	-0.0890631	-0.175	-0.003	0.914788	0.839457	0.997004	-0.0386796	TRUE	Both
Pericardial effusion (noninflammatory)*	Cardiovascular	CV_411.2	80	14849	0.0431046	1.36548	-0.259429	-0.511	-0.008	0.771492	0.599895	0.992032	-0.112668	TRUE	Both
Occlusion and stenosis of precerebral arteries	Cardiovascular	CV_433.2	311	14466	0.0438536	1.35799	0.117298	0.003	0.231	1.12445	1.003	1.25986	0.0509419	TRUE	Both
Altered mental status, unspecified	Neurological	NS_329.8	252	14483	0.0441386	1.35518	0.122929	0.003	0.243	1.1308	1.003	1.27507	0.0533875	TRUE	Both
Mononeuropathies	Neurological	NS_336	1281	13067	0.0451702	1.34515	-0.0620097	-0.123	-0.001	0.939874	0.884264	0.999	-0.0269305	TRUE	Both
Inflammation of the heart [Carditis]	Cardiovascular	CV_410	141	14746	0.0461838	1.33551	-0.184977	-0.367	-0.003	0.831123	0.69281	0.997004	-0.0803346	TRUE	Both
Hyposmolality and/or hyponatremia	Endocrine/Metab	EM_256.2	356	14382	0.0465937	1.33167	0.105043	0.002	0.209	1.11076	1.002	1.23244	0.0456198	TRUE	Both
Ocular pain	Sense organs	SO_389.1	141	14586	0.0466586	1.33107	0.157858	0.002	0.313	1.171	1.002	1.36752	0.0685569	TRUE	Both
Lupus	Muscloskeletal	MS_700.1	162	14807	0.0488514	1.31112	-0.162823	-0.325	-0.001	0.849742	0.722527	0.999	-0.070713	TRUE	Both
Polycystic ovary syndrome	Genitourinary	GU_619.23	204	8921	0.0505364	1.2964	0.132919	0	0.266	1.14216	1	1.30474	0.0577261	TRUE	Female
Pruritus	Dermatological	DE_679.4	640	13640	0.0539916	1.26767	-0.0819855	-0.165	0.001	0.921285	0.847894	1.001	-0.0356059	TRUE	Both
Mitral valve prolapse*	Cardiovascular	CV_413.12	135	14826	0.0547663	1.26149	-0.18725	-0.378	0.004	0.829236	0.685231	1.00401	-0.0813219	TRUE	Both
Aplastic anemia	Blood/Immune	BI_162	89	14877	0.0551509	1.25845	0.192634	-0.004	0.39	1.21244	0.996008	1.47698	0.0836598	TRUE	Both
Disorders of autonomic nervous system	Neurological	NS_343	129	14807	0.0557107	1.25406	0.161969	-0.004	0.328	1.17582	0.996008	1.38819	0.0703425	TRUE	Both
Candidiasis	Infections	ID_070	611	13735	0.0563311	1.24925	-0.0814522	-0.165	0.002	0.921777	0.847894	1.002	-0.0353742	TRUE	Both
Pancytopenia	Blood/Immune	BI_162.8	73	14907	0.0565342	1.24769	0.208816	-0.006	0.423	1.23222	0.994018	1.52653	0.0906876	TRUE	Both
Retinal vasculopathy	Sense organs	SO_374.3	127	14843	0.0595869	1.22485	-0.189325	-0.386	0.008	0.827518	0.679771	1.00803	-0.0822226	TRUE	Both
Gastrointestinal obstruction	Gastrointestinal	GI_514	419	14238	0.0599459	1.22224	-0.0987328	-0.202	0.004	0.905985	0.817095	1.00401	-0.0428791	TRUE	Both
Streptococcus	Infections	ID_004	260	14363	0.0618765	1.20847	-0.11993	-0.246	0.006	0.886982	0.781922	1.00602	-0.0520851	TRUE	Both
Impaired glucose tolerance (oral)	Endocrine/Metab	EM_204.2	228	14690	0.0641468	1.19282	-0.132523	-0.273	0.008	0.875883	0.761093	1.00803	-0.057554	TRUE	Both
Atrioventricular block, first degree	Cardiovascular	CV_416.411	100	14766	0.0642784	1.19193	-0.2128	-0.438	0.013	0.808318	0.645326	1.01308	-0.0924177	TRUE	Both
Chrystal arthropathies	Muscloskeletal	MS_703	504	14339	0.0644064	1.19107	0.0872092	-0.005	0.18	1.09112	0.995012	1.19722	0.0378745	TRUE	Both
Abnormal weight gain	Endocrine/Metab	EM_237	309	14438	0.0656875	1.18252	-0.1107	-0.229	0.007	0.895207	0.795329	1.00702	-0.0480766	TRUE	Both
Hypopigmentation	Dermatological	DE_674.1	65	14905	0.0658433	1.18149	-0.258954	-0.535	0.017	0.771858	0.585669	1.01715	-0.112462	TRUE	Both
Dysuria	Genitourinary	GU_594.2	1079	12935	0.0661173	1.17969	-0.0604825	-0.125	0.004	0.94131	0.882497	1.00401	-0.0262672	TRUE	Both
Male sexual dysfuction	Genitourinary	GU_605	706	4846	0.0666944	1.17591	-0.0812888	-0.168	0.006	0.921927	0.845354	1.00602	-0.0353033	TRUE	Male
Pathological fracture	Muscloskeletal	MS_745.9	180	14702	0.0670383	1.17368	0.135885	-0.01	0.281	1.14555	0.99005	1.32445	0.059014	TRUE	Both
Prostatitis	Genitourinary	GU_602.51	110	5640	0.0673379	1.17174	0.172757	-0.012	0.358	1.18858	0.988072	1.43047	0.0750275	TRUE	Male
Anal fissure	Gastrointestinal	GI_530.1	118	14840	0.0677798	1.1689	-0.185829	-0.385	0.014	0.830416	0.680451	1.0141	-0.0807044	TRUE	Both
Malignant neoplasm of the head and neck	Neoplasms	CA_100	92	14884	0.0691096	1.16046	-0.211675	-0.44	0.017	0.809227	0.644036	1.01715	-0.0919295	TRUE	Both
Idiopathic scoliosis	Muscloskeletal	MS_714.31	161	14723	0.0699898	1.15497	-0.157076	-0.327	0.013	0.854639	0.721084	1.01308	-0.0682173	TRUE	Both
Cellulitis and abscess	Dermatological	DE_660.6	1318	12797	0.071328	1.14674	-0.0539142	-0.113	0.005	0.947513	0.893151	1.00501	-0.0234146	TRUE	Both
Occlusion and stenosis of cerebral arteries	Cardiovascular	CV_433.1	68	14910	0.0722951	1.14089	0.200936	-0.018	0.42	1.22255	0.982161	1.52196	0.0872653	TRUE	Both
Epiphora	Sense organs	SO_363.5	52	14931	0.0768573	1.11432	-0.294148	-0.62	0.032	0.745167	0.537944	1.03252	-0.127747	TRUE	Both
Chronic liver disease	Gastrointestinal	GI_542	842	13666	0.0769883	1.11358	-0.0648829	-0.137	0.007	0.937177	0.87197	1.00702	-0.0281783	TRUE	Both
Carotid artery stenosis	Cardiovascular	CV_433.21	234	14566	0.0790363	1.10217	0.117301	-0.014	0.248	1.12446	0.986098	1.28146	0.0509431	TRUE	Both
Drugs and alcohol during pregnancy	Pregnancy	PP_927	73	9056	0.0791194	1.10172	-0.207093	-0.438	0.024	0.812944	0.645326	1.02429	-0.0899392	TRUE	Female
Candidiasis of vulva and vagina	Genitourinary	GU_614.55	262	14390	0.079591	1.09914	-0.111624	-0.236	0.013	0.894381	0.789781	1.01308	-0.0484776	FALSE	Both
Hepatitis B	Infections	ID_054.2	75	14928	0.0800864	1.09644	-0.214913	-0.456	0.026	0.806612	0.633814	1.02634	-0.0933356	TRUE	Both
Patient's noncompliance with medical treatment and regimen	Mental	MB_283.4	179	14574	0.0801861	1.0959	-0.132893	-0.282	0.016	0.875559	0.754274	1.01613	-0.0577146	TRUE	Both
Hyperuricemia without signs of gout*	Endocrine/Metab	EM_252.4	66	14927	0.0805313	1.09404	0.206117	-0.025	0.437	1.2289	0.97531	1.54806	0.0895156	TRUE	Both
Adrenocortical insufficiency	Endocrine/Metab	EM_211.2	92	14900	0.0824095	1.08402	0.172592	-0.022	0.367	1.18838	0.97824	1.4434	0.0749558	TRUE	Both
Sequelae of cancer	Neoplasms	CA_132	342	14535	0.0840794	1.07531	-0.100638	-0.215	0.014	0.904261	0.806541	1.0141	-0.0437063	TRUE	Both
Benign neoplasm of meninges (Meningioma)	Neoplasms	CA_148.2	122	14894	0.0846541	1.07235	-0.17462	-0.373	0.024	0.839776	0.688665	1.02429	-0.0758366	TRUE	Both
Intestinal fistula	Gastrointestinal	GI_532.1	70	14930	0.0852021	1.06955	-0.229127	-0.49	0.032	0.795228	0.612626	1.03252	-0.0995084	TRUE	Both
Inborn error of lipid metabolism	Genetic	GE_965	94	14879	0.0858146	1.06644	0.170842	-0.024	0.366	1.1863	0.976286	1.44196	0.0741956	TRUE	Both
Abnormal findings on antenatal screening of mother	Pregnancy	PP_937	92	8990	0.086518	1.06289	0.16512	-0.024	0.354	1.17954	0.976286	1.42476	0.0717109	TRUE	Female
Endocarditis	Cardiovascular	CV_410.2	78	14858	0.0865977	1.06249	-0.220499	-0.473	0.032	0.802118	0.62313	1.03252	-0.0957615	TRUE	Both
Laryngitis and tracheitis	Respiratory	RE_467	128	14692	0.0889196	1.051	-0.166255	-0.358	0.025	0.84683	0.699073	1.02532	-0.0722038	TRUE	Both
Genetic neuromuscular disease	Genetic	GE_972	380	14346	0.0893742	1.04879	0.0884539	-0.014	0.191	1.09248	0.986098	1.21046	0.0384151	TRUE	Both
Disorders of mineral metabolism and mineral deficiencies	Endocrine/Metab	EM_247	1887	12355	0.0897325	1.04705	0.0426207	-0.007	0.092	1.04354	0.993024	1.09636	0.0185099	TRUE	Both
Mineral deficiencies	Endocrine/Metab	EM_247.8	1318	13181	0.0898834	1.04632	0.0489628	-0.008	0.106	1.05018	0.992032	1.11182	0.0212643	TRUE	Both
Chondropathies	Muscloskeletal	MS_728	402	14119	0.0903954	1.04385	0.0852762	-0.013	0.184	1.08902	0.987084	1.20202	0.037035	TRUE	Both
Obesity	Endocrine/Metab	EM_236.1	3228	11094	0.0910707	1.04062	-0.0345488	-0.075	0.006	0.966041	0.927743	1.00602	-0.0150044	TRUE	Both
Other disorders of the eyelids	Sense organs	SO_362	674	14139	0.0922133	1.03521	0.0681135	-0.011	0.147	1.07049	0.98906	1.15835	0.0295813	TRUE	Both
Candidiasis of skin and nails	Dermatological	DE_660.11	72	14865	0.0923477	1.03457	-0.21539	-0.466	0.035	0.806227	0.627507	1.03562	-0.0935425	TRUE	Both
Autoimmune disease	Blood/Immune	BI_181	2039	12331	0.09242	1.03423	-0.0419519	-0.091	0.007	0.958916	0.913018	1.00702	-0.0182195	TRUE	Both
Keratoconjunctivitis sicca	Sense organs	SO_367.31	115	14843	0.0924229	1.03422	0.15454	-0.025	0.335	1.16712	0.97531	1.39794	0.0671157	TRUE	Both
Ischemic cardiomyopathy*	Cardiovascular	CV_414.5	83	14911	0.0931964	1.0306	0.178009	-0.03	0.386	1.19484	0.970446	1.47108	0.0773082	TRUE	Both
Nasopharyngitis	Respiratory	RE_464	73	14758	0.0958437	1.01844	-0.206272	-0.449	0.036	0.813612	0.638266	1.03666	-0.0895829	TRUE	Both
Spinal stenosis	Muscloskeletal	MS_715.4	1265	13210	0.096485	1.01554	0.0517655	-0.009	0.113	1.05313	0.99104	1.11963	0.0224815	TRUE	Both
Coronary atherosclerosis due to calcified coronary lesion	Cardiovascular	CV_404.23	79	14898	0.0971298	1.01265	0.183204	-0.033	0.4	1.20106	0.967539	1.49182	0.0795645	TRUE	Both
Squamous cell carcinoma of the skin	Neoplasms	CA_103.22	175	14764	0.0974314	1.0113	0.129049	-0.024	0.282	1.13775	0.976286	1.32578	0.0560451	TRUE	Both
Malignant neoplasm of brain	Neoplasms	CA_109.3	96	14901	0.0988321	1.0051	0.16107	-0.03	0.352	1.17477	0.970446	1.42191	0.0699518	TRUE	Both
Thyrotoxicosis [hyperthyroidism]	Endocrine/Metab	EM_200.3	259	14594	0.0994614	1.00235	-0.10799	-0.236	0.02	0.897637	0.789781	1.0202	-0.0468993	TRUE	Both
Pelvic organ prolapse and fistulas	Genitourinary	GU_623	325	8732	0.0996598	1.00148	-0.0987446	-0.216	0.019	0.905974	0.805735	1.01918	-0.0428843	TRUE	Female
Seasonal allergic rhinitis	Respiratory	RE_463.21	585	13936	0.0998564	1.00062	0.0680217	-0.013	0.149	1.07039	0.987084	1.16067	0.0295415	TRUE	Both
Rheumatoid arthritis and other inflammatory polyarthropathies	Muscloskeletal	MS_705	439	14417	0.102724	0.98833	-0.0822952	-0.181	0.017	0.921	0.834435	1.01715	-0.0357403	TRUE	Both
Hemoptysis	Respiratory	RE_487.3	85	14868	0.102851	0.987791	0.167634	-0.034	0.369	1.1825	0.966572	1.44629	0.0728027	TRUE	Both
Malignant neoplasm of the eye, brain and other parts of central nervous system	Neoplasms	CA_109	136	14841	0.103279	0.985987	0.135555	-0.028	0.299	1.14517	0.972388	1.34851	0.0588706	TRUE	Both
Other abnormal findings in urine	Symptoms	SS_832	372	14233	0.104579	0.980554	-0.090876	-0.201	0.019	0.913131	0.817912	1.01918	-0.0394669	TRUE	Both
Signs and symptoms involving emotional state	Mental	MB_309	147	14640	0.105282	0.977648	0.125203	-0.026	0.277	1.13338	0.974335	1.31917	0.0543748	TRUE	Both
Acute nasopharyngitis	Respiratory	RE_464.1	68	14781	0.105634	0.976195	-0.208047	-0.46	0.044	0.812169	0.631284	1.04498	-0.0903537	TRUE	Both
Chronic nonalcoholic liver disease	Gastrointestinal	GI_542.7	396	14393	0.10572	0.975845	-0.0860618	-0.19	0.018	0.917537	0.826959	1.01816	-0.0373762	TRUE	Both
Noninflammatory disorders of vagina	Genitourinary	GU_618	1085	7230	0.105891	0.975141	-0.0547125	-0.121	0.012	0.946757	0.886034	1.01207	-0.0237613	TRUE	Female
Macular degeneration	Sense organs	SO_374.5	452	14427	0.106764	0.971576	-0.0859248	-0.19	0.018	0.917663	0.826959	1.01816	-0.0373167	TRUE	Both
Iron deficiency	Endocrine/Metab	EM_247.88	1302	13200	0.106834	0.971289	0.0468197	-0.01	0.104	1.04793	0.99005	1.1096	0.0203335	TRUE	Both
Overweight and obesity	Endocrine/Metab	EM_236	3727	10466	0.107718	0.967711	-0.0315594	-0.07	0.007	0.968933	0.932394	1.00702	-0.0137061	TRUE	Both
Specified cognitive deficit	Neurological	NS_329.4	103	14844	0.108536	0.964425	0.150561	-0.033	0.334	1.16249	0.967539	1.39654	0.065388	TRUE	Both
Acute pain	Symptoms	SS_809.1	396	13991	0.109949	0.958808	-0.0854435	-0.19	0.019	0.918105	0.826959	1.01918	-0.0371076	TRUE	Both
Drug and medical agent allergy	Symptoms	SS_840.6	868	13587	0.110065	0.95835	-0.0583311	-0.13	0.013	0.943338	0.878095	1.01308	-0.0253329	TRUE	Both
End stage renal disease [CDK, stage 5]	Genitourinary	GU_582.21	157	14831	0.110175	0.957916	-0.133167	-0.297	0.03	0.875319	0.743044	1.03045	-0.0578336	TRUE	Both
Hemorrhage from respiratory passages	Respiratory	RE_487	331	14392	0.110191	0.957854	0.0874554	-0.02	0.195	1.09139	0.980199	1.21531	0.0379814	TRUE	Both
Septic shock	Symptoms	SS_810.1	56	14915	0.110674	0.955953	0.199072	-0.046	0.444	1.22027	0.955042	1.55893	0.0864559	TRUE	Both
Type 1 diabetes	Endocrine/Metab	EM_202.1	269	14622	0.112068	0.95052	-0.100556	-0.225	0.023	0.904335	0.798516	1.02327	-0.0436708	TRUE	Both
Pulmonary embolism	Cardiovascular	CV_440.3	248	14711	0.113584	0.944684	-0.104576	-0.234	0.025	0.900706	0.791362	1.02532	-0.0454168	TRUE	Both
Visual field defects	Sense organs	SO_386.4	220	14637	0.115331	0.938054	-0.113878	-0.256	0.028	0.892367	0.774142	1.0284	-0.0494566	TRUE	Both
Cytology and pathology findings	Symptoms	SS_835	629	13681	0.115622	0.936959	-0.0680336	-0.153	0.017	0.934229	0.85813	1.01715	-0.0295466	TRUE	Both
Diverticulitis	Gastrointestinal	GI_523.4	210	14704	0.116254	0.934591	-0.116667	-0.262	0.029	0.889882	0.769511	1.02942	-0.0506677	TRUE	Both
Ingrowing nail	Dermatological	DE_683.1	183	14689	0.117242	0.930917	-0.123242	-0.277	0.031	0.88405	0.758054	1.03149	-0.0535232	TRUE	Both
Malignant neoplasm of the prostate	Neoplasms	CA_107.2	413	5352	0.117497	0.929972	-0.0906409	-0.204	0.023	0.913346	0.815462	1.02327	-0.0393648	TRUE	Male
Pulmonary heart disease	Cardiovascular	CV_406	260	14583	0.117638	0.929454	-0.103566	-0.233	0.026	0.901617	0.792154	1.02634	-0.044978	TRUE	Both
Disorders of the retina	Sense organs	SO_374	1326	13351	0.117711	0.929184	-0.0485997	-0.109	0.012	0.952562	0.89673	1.01207	-0.0211066	TRUE	Both
Cardiac arrhythmia and conduction disorders	Cardiovascular	CV_416	2150	11983	0.118437	0.926514	-0.0411283	-0.093	0.01	0.959706	0.911194	1.01005	-0.0178618	TRUE	Both
Blindness and low vision	Sense organs	SO_388	214	14548	0.119079	0.924166	-0.110438	-0.249	0.028	0.895442	0.77958	1.0284	-0.0479626	TRUE	Both
Coagulation defects, purpura and other hemorrhagic conditions	Blood/Immune	BI_168	576	14021	0.119578	0.922349	0.0668375	-0.017	0.151	1.06912	0.983144	1.163	0.0290272	TRUE	Both
Gout	Muscloskeletal	MS_703.1	452	14457	0.120529	0.918907	0.0769005	-0.02	0.174	1.07993	0.980199	1.19006	0.0333975	TRUE	Both
Mucous polyp of cervix	Genitourinary	GU_622.2	82	9022	0.120578	0.918732	-0.187663	-0.425	0.049	0.828894	0.65377	1.05022	-0.0815009	TRUE	Female
Acute skin changes due to ultraviolet radiation	Dermatological	DE_672.1	96	14766	0.122369	0.912329	-0.176424	-0.4	0.047	0.838263	0.67032	1.04812	-0.0766199	TRUE	Both
Rheumatoid arthritis	Muscloskeletal	MS_705.1	287	14606	0.123819	0.907213	-0.0943808	-0.215	0.026	0.909936	0.806541	1.02634	-0.0409891	TRUE	Both
Underweight	Endocrine/Metab	EM_230.22	78	14882	0.125135	0.90262	-0.188322	-0.429	0.052	0.828348	0.65116	1.05338	-0.0817873	TRUE	Both
Diffuse goiter	Endocrine/Metab	EM_200.21	114	14841	0.125449	0.901532	-0.15362	-0.35	0.043	0.857598	0.704688	1.04394	-0.0667162	TRUE	Both
Congenital malformation of the skin	Congenital	CM_771.1	103	14741	0.125766	0.900436	0.145456	-0.041	0.332	1.15657	0.959829	1.39375	0.0631707	TRUE	Both
Preterm labor with preterm delivery	Pregnancy	PP_903.1	71	9017	0.125913	0.89993	0.163642	-0.046	0.373	1.17779	0.955042	1.45208	0.0710688	TRUE	Female
Dizziness and giddiness	Neurological	NS_354	1892	11818	0.125967	0.899743	0.0401008	-0.011	0.091	1.04092	0.98906	1.09527	0.0174156	TRUE	Both
Cardiomyopathy	Cardiovascular	CV_414	383	14480	0.126114	0.899235	0.0784458	-0.022	0.179	1.0816	0.97824	1.19602	0.0340686	TRUE	Both
Nonexuadative (dry) age-related macular degeneration	Sense organs	SO_374.511	159	14834	0.126377	0.898332	-0.1406	-0.321	0.04	0.868837	0.725423	1.04081	-0.0610617	TRUE	Both
Microcytic anemia	Blood/Immune	BI_164.1	1175	13343	0.126692	0.89725	0.0462728	-0.013	0.106	1.04736	0.987084	1.11182	0.020096	TRUE	Both
Iron deficiency anemia	Blood/Immune	BI_160.1	1175	13342	0.126827	0.89679	0.0462555	-0.013	0.106	1.04734	0.987084	1.11182	0.0200885	TRUE	Both
Ileus	Gastrointestinal	GI_514.3	62	14831	0.127467	0.894603	-0.209178	-0.478	0.06	0.811251	0.620022	1.06184	-0.0908448	TRUE	Both
Pain in limb	Symptoms	SS_809.3	3845	9673	0.12813	0.892348	-0.0326297	-0.075	0.009	0.967897	0.927743	1.00904	-0.0141709	TRUE	Both
Heart failure	Cardiovascular	CV_424	785	13994	0.128952	0.889572	0.0570524	-0.017	0.131	1.05871	0.983144	1.13997	0.0247775	TRUE	Both
Dysmenorrhea	Genitourinary	GU_626.2	213	8770	0.129079	0.889143	0.102008	-0.03	0.234	1.10739	0.970446	1.26364	0.0443014	TRUE	Female
Segmental and somatic dysfunction	Muscloskeletal	MS_730.1	141	14868	0.129693	0.887083	0.122704	-0.036	0.281	1.13055	0.96464	1.32445	0.0532897	TRUE	Both
Inflammatory disease of cervix, vagina, and vulva	Genitourinary	GU_614.5	1164	7220	0.129793	0.886749	-0.0518552	-0.119	0.015	0.949466	0.887808	1.01511	-0.0225204	TRUE	Female
Carpal tunnel syndrome, bilateral*	Neurological	NS_336.411	145	14762	0.130265	0.885171	0.120025	-0.035	0.276	1.12752	0.965605	1.31785	0.0521261	TRUE	Both
Other symptoms/disorders or the urinary system	Genitourinary	GU_599	441	14097	0.131038	0.882603	-0.077364	-0.178	0.023	0.925553	0.836942	1.02327	-0.0335988	TRUE	Both
Changes in skin texture	Dermatological	DE_679.6	61	14870	0.131507	0.881051	-0.205313	-0.472	0.062	0.814392	0.623754	1.06396	-0.0891663	TRUE	Both
Infection of the eye	Sense organs	SO_379	79	14833	0.133493	0.874543	-0.182976	-0.422	0.056	0.832788	0.655734	1.0576	-0.0794655	TRUE	Both
Visual disturbances	Sense organs	SO_386	1152	12950	0.135564	0.867856	-0.0478438	-0.111	0.015	0.953283	0.894939	1.01511	-0.0207783	TRUE	Both
Hypopyon	Sense organs	SO_367.8	123	14852	0.136305	0.865488	0.133024	-0.042	0.308	1.14228	0.95887	1.3607	0.0577717	TRUE	Both
Cyst of kidney	Genitourinary	GU_586.2	409	14169	0.136631	0.86445	-0.0803725	-0.186	0.025	0.922773	0.830274	1.02532	-0.0349053	TRUE	Both
Abnormal Papanicolaou smear	Symptoms	SS_834.1	479	14272	0.136772	0.864002	-0.0704081	-0.163	0.022	0.932013	0.849591	1.02224	-0.0305778	TRUE	Both
Disorders of fluid, electrolyte and acid-base balance	Endocrine/Metab	EM_256	1750	12267	0.138181	0.859551	-0.0394302	-0.092	0.013	0.961337	0.912105	1.01308	-0.0171243	TRUE	Both
Parasites	Infections	ID_084	75	14143	0.13885	0.857456	0.156892	-0.051	0.365	1.16987	0.950279	1.44051	0.0681375	TRUE	Both
Mixed hyperlipidemia	Endocrine/Metab	EM_239.3	1441	13151	0.13966	0.854928	0.0430204	-0.014	0.1	1.04396	0.986098	1.10517	0.0186835	TRUE	Both
Scrotal pain*	Genitourinary	GU_603.6	63	14913	0.13999	0.853902	0.176093	-0.058	0.41	1.19255	0.94365	1.50682	0.0764764	FALSE	Both
Obstructive and reflux uropathy	Genitourinary	GU_581.3	618	14056	0.140166	0.853358	0.0616826	-0.02	0.144	1.06362	0.980199	1.15488	0.0267884	TRUE	Both
Malignant neoplasm of external female genital organs and cervix	Neoplasms	CA_106.1	91	9047	0.140689	0.851739	-0.158756	-0.37	0.052	0.853205	0.690734	1.05338	-0.0689468	TRUE	Female
Other disorders of the kidney and ureters	Genitourinary	GU_586	953	13434	0.142702	0.84557	-0.052853	-0.124	0.018	0.948519	0.88338	1.01816	-0.0229538	TRUE	Both
Abdominal aortic aneurysm	Cardiovascular	CV_438.11	62	14902	0.144559	0.839954	0.179056	-0.061	0.42	1.19609	0.940823	1.52196	0.0777632	TRUE	Both
Lump or mass in breast or nonspecific abnormal breast exam	Neoplasms	CA_142	1985	12475	0.144778	0.839298	-0.0414764	-0.097	0.014	0.959372	0.907556	1.0141	-0.018013	TRUE	Both
Asphyxia and hypoxemia	Respiratory	RE_498	271	14511	0.145335	0.837629	-0.0935971	-0.22	0.032	0.91065	0.802519	1.03252	-0.0406487	TRUE	Both
Otalgia and effusion of ear	Sense organs	SO_392	460	13904	0.146106	0.835333	-0.0712289	-0.167	0.025	0.931249	0.8462	1.02532	-0.0309343	TRUE	Both
Uveitis	Sense organs	SO_367.5	131	14863	0.146144	0.835218	-0.133206	-0.313	0.046	0.875285	0.73125	1.04707	-0.0578505	TRUE	Both
Postnasal drip	Respiratory	RE_463.5	237	14456	0.146876	0.83305	-0.10341	-0.243	0.036	0.901757	0.784272	1.03666	-0.0449106	TRUE	Both
Myeloproliferative disorder	Neoplasms	CA_124	150	14806	0.148432	0.828474	0.116194	-0.041	0.274	1.12321	0.959829	1.31521	0.0504625	TRUE	Both
Hypoxemia	Respiratory	RE_498.1	260	14537	0.14852	0.828215	-0.0948733	-0.224	0.034	0.909488	0.799315	1.03458	-0.041203	TRUE	Both
Abnormal electrocardiogram [ECG] [EKG]	Cardiovascular	CV_418.1	670	13513	0.148627	0.827903	-0.0602401	-0.142	0.022	0.941538	0.867621	1.02224	-0.026162	TRUE	Both
Synovitis and tenosynovitis	Muscloskeletal	MS_721.1	941	13539	0.149822	0.824424	0.0501553	-0.018	0.118	1.05143	0.982161	1.12524	0.0217821	TRUE	Both
Elevated prostate specific antigen [PSA]	Genitourinary	GU_602.4	585	5085	0.150495	0.822478	-0.0710495	-0.168	0.026	0.931416	0.845354	1.02634	-0.0308564	TRUE	Male
Cough	Respiratory	RE_499.1	2741	10609	0.15144	0.81976	0.0331841	-0.012	0.079	1.03374	0.988072	1.0822	0.0144117	TRUE	Both
Infection of the skin	Dermatological	DE_660	2534	11149	0.151748	0.818878	-0.0335037	-0.079	0.012	0.967051	0.92404	1.01207	-0.0145505	TRUE	Both
Headache	Neurological	NS_331	3137	10582	0.152159	0.817704	-0.0311869	-0.074	0.011	0.969294	0.928672	1.01106	-0.0135443	TRUE	Both
Psychotic disorder	Mental	MB_287	326	14539	0.152548	0.816592	0.0749812	-0.028	0.178	1.07786	0.972388	1.19483	0.0325639	TRUE	Both
Hyperemesis gravidarum	Pregnancy	PP_911.1	57	9060	0.152741	0.816044	-0.190945	-0.453	0.071	0.826178	0.635718	1.07358	-0.0829264	TRUE	Female
Eye infection, viral	Sense organs	SO_379.2	77	14838	0.152851	0.815731	-0.176086	-0.418	0.065	0.838546	0.658362	1.06716	-0.0764733	TRUE	Both
Malignant neoplasm of the urinary tract	Neoplasms	CA_108	223	14732	0.153205	0.814728	0.0974436	-0.036	0.231	1.10235	0.96464	1.25986	0.0423192	TRUE	Both
Blepharitis	Sense organs	SO_360.4	537	14260	0.155303	0.808821	0.0640178	-0.024	0.152	1.06611	0.976286	1.16416	0.0278026	TRUE	Both
Benign neoplasms of the cervix	Neoplasms	CA_144.13	86	9003	0.156328	0.805964	-0.165874	-0.395	0.063	0.847153	0.67368	1.06503	-0.0720381	TRUE	Female
Disturbances of skin sensation	Neurological	NS_351	1570	12428	0.157524	0.802653	-0.0394705	-0.094	0.015	0.961298	0.910283	1.01511	-0.0171418	TRUE	Both
Ascites	Gastrointestinal	GI_555	145	14710	0.158803	0.799142	-0.120938	-0.289	0.047	0.886089	0.749012	1.04812	-0.0525227	TRUE	Both
Atrophic vaginitis	Genitourinary	GU_618.3	407	8520	0.159654	0.796821	-0.0795681	-0.19	0.031	0.923515	0.826959	1.03149	-0.034556	TRUE	Female
Plegia and unspecified paralysis	Neurological	NS_342	50	14946	0.160195	0.79535	-0.214101	-0.513	0.085	0.807267	0.598697	1.08872	-0.0929827	TRUE	Both
Fracture of hand or wrist	Muscloskeletal	MS_745.5	362	14451	0.162364	0.789511	-0.0765908	-0.184	0.031	0.926269	0.831936	1.03149	-0.033263	TRUE	Both
Chronic pain	Symptoms	SS_809.2	2586	11246	0.162366	0.789506	-0.0319064	-0.077	0.013	0.968597	0.92589	1.01308	-0.0138568	TRUE	Both
Heart block	Cardiovascular	CV_416.4	502	14159	0.162616	0.788837	-0.0694166	-0.167	0.028	0.932938	0.8462	1.0284	-0.0301473	TRUE	Both
Macular cyst, hole, or pseudohole	Sense organs	SO_374.74	66	14941	0.163456	0.7866	0.167884	-0.068	0.404	1.1828	0.93426	1.4978	0.0729111	TRUE	Both
Tachycardia	Cardiovascular	CV_417.2	603	13683	0.166852	0.777668	-0.0583283	-0.141	0.024	0.94334	0.868489	1.02429	-0.0253316	TRUE	Both
Non-Hodgkin lymphoma	Neoplasms	CA_122.2	187	14783	0.166906	0.777527	-0.110364	-0.267	0.046	0.895508	0.765673	1.04707	-0.0479303	TRUE	Both
Cramp and spasm	Muscloskeletal	MS_719.1	626	13779	0.167206	0.776749	-0.0587642	-0.142	0.025	0.942929	0.867621	1.02532	-0.025521	TRUE	Both
Infection of amniotic cavity	Pregnancy	PP_920.3	55	9028	0.167212	0.776734	0.168279	-0.071	0.407	1.18327	0.931462	1.5023	0.0730828	TRUE	Female
Abnormal results of function study of kidney	Genitourinary	GU_588.2	77	14845	0.168581	0.773191	-0.171231	-0.415	0.073	0.842627	0.66034	1.07573	-0.0743647	TRUE	Both
Noninflammatory disorders of cervix	Genitourinary	GU_617	148	8880	0.169248	0.771477	-0.114669	-0.278	0.049	0.891661	0.757297	1.05022	-0.0498001	TRUE	Female
Asthma	Respiratory	RE_475	2098	12321	0.170159	0.769145	-0.0329025	-0.08	0.014	0.967633	0.923116	1.0141	-0.0142894	TRUE	Both
Diabetes mellitus	Endocrine/Metab	EM_202	2338	12193	0.170474	0.768342	-0.0322344	-0.078	0.014	0.96828	0.924964	1.0141	-0.0139992	TRUE	Both
Nevus, non-neoplastic	Neoplasms	CA_138.1	563	13978	0.171626	0.765417	0.0617034	-0.027	0.15	1.06365	0.973361	1.16183	0.0267975	TRUE	Both
Excessive vomiting in pregnancy	Pregnancy	PP_911	131	8926	0.171789	0.765004	-0.118781	-0.289	0.052	0.888003	0.749012	1.05338	-0.0515858	TRUE	Female
Mammographic microcalcification	Neoplasms	CA_142.21	152	14733	0.172831	0.762377	-0.119295	-0.291	0.052	0.887546	0.747516	1.05338	-0.0518091	FALSE	Both
Noninflammatory disorders of vulva and perineum	Genitourinary	GU_620	127	8917	0.173376	0.761011	-0.128708	-0.314	0.057	0.87923	0.730519	1.05866	-0.0558973	TRUE	Female
Generalized osteoarthritis	Muscloskeletal	MS_708.11	230	14653	0.174668	0.757786	0.0911003	-0.04	0.223	1.09538	0.960789	1.24982	0.0395644	TRUE	Both
Uninodular goiter [single thyroid nodule]	Endocrine/Metab	EM_200.22	683	14095	0.176074	0.754304	-0.0553776	-0.136	0.025	0.946128	0.872843	1.02532	-0.0240502	TRUE	Both
Cord entanglement complicating labor and delivery	Pregnancy	PP_947.4	129	8792	0.176724	0.752706	0.111425	-0.05	0.273	1.11787	0.951229	1.3139	0.0483911	TRUE	Female
Mononeuritis of upper limb	Neurological	NS_336.4	857	13767	0.176738	0.752669	-0.0493997	-0.121	0.022	0.951801	0.886034	1.02224	-0.021454	TRUE	Both
Problems associated with amniotic cavity and membranes	Pregnancy	PP_920	187	8836	0.176923	0.752216	0.0937451	-0.042	0.23	1.09828	0.95887	1.2586	0.040713	TRUE	Female
Benign neoplasms of external female genital organs and cervix	Neoplasms	CA_144.1	94	8978	0.17779	0.750094	-0.150043	-0.368	0.068	0.860671	0.692117	1.07037	-0.065163	TRUE	Female
Schizoaffective disorder	Mental	MB_287.2	117	14869	0.178153	0.749208	0.114633	-0.052	0.281	1.12146	0.949329	1.32445	0.0497845	TRUE	Both
Other nonthrombocytopenic purpura	Blood/Immune	BI_168.18	74	14889	0.179161	0.746756	0.158221	-0.073	0.389	1.17143	0.929601	1.4755	0.0687145	TRUE	Both
Nocturia	Genitourinary	GU_594.41	556	14102	0.179331	0.746345	-0.0641403	-0.158	0.029	0.937873	0.85385	1.02942	-0.0278558	TRUE	Both
Iliotibial band syndrome*	Muscloskeletal	MS_723.7	73	14867	0.17981	0.745186	0.152848	-0.07	0.376	1.16515	0.932394	1.45645	0.0663809	TRUE	Both
Other diseases of inner ear	Sense organs	SO_395	51	14913	0.180917	0.742521	0.178264	-0.083	0.439	1.19514	0.920351	1.55116	0.0774189	TRUE	Both
Genetic coagulation defects	Genetic	GE_971	65	14941	0.18133	0.74153	0.161239	-0.075	0.398	1.17497	0.927743	1.48884	0.0700252	TRUE	Both
Presence of cardiac pacemaker	Cardiovascular	CV_419.1	60	14945	0.181598	0.740888	0.171157	-0.08	0.422	1.18668	0.923116	1.52501	0.0743325	TRUE	Both
Fungal infections	Infections	ID_089.3	1799	12041	0.18246	0.738832	-0.0354957	-0.088	0.017	0.965127	0.915761	1.01715	-0.0154156	TRUE	Both
Age-related macular degeneration	Sense organs	SO_374.51	214	14758	0.183	0.737548	-0.103545	-0.256	0.049	0.901635	0.774142	1.05022	-0.0449691	TRUE	Both
Pain in hand and fingers*	Symptoms	SS_809.33	695	13725	0.184602	0.733763	-0.0530648	-0.131	0.025	0.948319	0.877218	1.02532	-0.0230458	TRUE	Both
Iridocyclitis	Sense organs	SO_367.52	122	14872	0.185292	0.732143	-0.125088	-0.31	0.06	0.88242	0.733447	1.06184	-0.0543248	TRUE	Both
Spondylolisthesis	Muscloskeletal	MS_714.6	376	14283	0.188069	0.725682	0.0696771	-0.034	0.173	1.07216	0.966572	1.18887	0.0302604	TRUE	Both
Loss of height	Muscloskeletal	MS_730.4	65	14902	0.189043	0.72344	0.163049	-0.08	0.406	1.17709	0.923116	1.5008	0.0708113	TRUE	Both
Malignant neoplasm of the kidney	Neoplasms	CA_108.4	112	14887	0.189096	0.723317	0.123325	-0.061	0.307	1.13125	0.940823	1.35934	0.0535596	TRUE	Both
Abnormal mammogram	Neoplasms	CA_142.2	763	13819	0.189347	0.722742	-0.0531408	-0.132	0.026	0.948247	0.876341	1.02634	-0.0230787	TRUE	Both
Optic atrophy	Sense organs	SO_380.3	144	14786	0.189755	0.721806	-0.116034	-0.289	0.057	0.890445	0.749012	1.05866	-0.0503927	TRUE	Both
Amblyopia	Sense organs	SO_386.1	52	14937	0.189756	0.721805	-0.200602	-0.5	0.099	0.818238	0.606531	1.10407	-0.0871202	TRUE	Both
Other conditions or status of the mother complicating pregnancy, childbirth, or the puerperium	Pregnancy	PP_938	934	7878	0.190195	0.7208	-0.0497239	-0.124	0.025	0.951492	0.88338	1.02532	-0.0215948	TRUE	Female
Suicide and self-inflicted harm	Mental	MB_284.2	97	14847	0.191158	0.718607	-0.133389	-0.333	0.067	0.875124	0.71677	1.0693	-0.0579303	TRUE	Both
Esophageal obstruction (Stricture and stenosis of esophagus)	Gastrointestinal	GI_514.1	91	14841	0.191922	0.716876	-0.149155	-0.373	0.075	0.861435	0.688665	1.07788	-0.0647773	TRUE	Both
Intestinal obstruction	Gastrointestinal	GI_514.2	273	14546	0.192143	0.716375	-0.0832656	-0.208	0.042	0.920107	0.812207	1.04289	-0.0361618	TRUE	Both
Fluid overload	Endocrine/Metab	EM_256.6	117	14787	0.192148	0.716364	-0.127536	-0.319	0.064	0.880262	0.726876	1.06609	-0.0553883	TRUE	Both
Iron deficiency anemia secondary to blood loss	Blood/Immune	BI_160.11	341	14498	0.192724	0.715065	0.0695828	-0.035	0.174	1.07206	0.965605	1.19006	0.0302194	TRUE	Both
Disorders and findings from impaired renal function	Genitourinary	GU_588	243	14632	0.193283	0.713805	-0.0880796	-0.221	0.045	0.915688	0.801717	1.04603	-0.0382525	TRUE	Both
Hypertensive heart disease	Cardiovascular	CV_401.2	446	14239	0.193948	0.712314	0.0632235	-0.032	0.159	1.06526	0.968507	1.17234	0.0274576	TRUE	Both
Other cerebrovascular disease	Cardiovascular	CV_433	614	13997	0.194394	0.711316	0.0554189	-0.028	0.139	1.05698	0.972388	1.14912	0.0240681	TRUE	Both
Drusen (degenerative) of macula	Sense organs	SO_374.54	182	14737	0.197103	0.705307	-0.107274	-0.27	0.056	0.898279	0.763379	1.0576	-0.0465886	TRUE	Both
Benign neoplasm of the digestive organs	Neoplasms	CA_136	2165	11974	0.197123	0.705263	0.0336594	-0.017	0.085	1.03423	0.983144	1.08872	0.0146181	TRUE	Both
Retinal edema	Sense organs	SO_374.8	64	14931	0.198004	0.703327	0.157157	-0.082	0.396	1.17018	0.921272	1.48587	0.0682526	TRUE	Both
Myeloid	Neoplasms	CA_120.1	214	14706	0.200903	0.697014	0.0880004	-0.047	0.223	1.09199	0.954087	1.24982	0.0382181	TRUE	Both
Costochondritis [Tietze's disease]	Muscloskeletal	MS_728.3	97	14759	0.201117	0.696551	0.122163	-0.065	0.309	1.12994	0.937067	1.36206	0.0530546	TRUE	Both
Disorders of conjunctiva	Sense organs	SO_366	152	14744	0.203015	0.692473	-0.108546	-0.276	0.059	0.897138	0.758813	1.06078	-0.0471408	TRUE	Both
Secondary thrombocytopenia	Blood/Immune	BI_169.14	56	14888	0.203546	0.691338	0.162133	-0.088	0.412	1.17602	0.915761	1.50983	0.0704133	TRUE	Both
Drug resistant microorganisms	Infections	ID_097	173	14724	0.203948	0.690481	0.0935392	-0.051	0.238	1.09805	0.950279	1.26871	0.0406236	TRUE	Both
Benign neoplasm of the pituitary gland and craniopharyngeal duct	Neoplasms	CA_149.4	85	14928	0.206782	0.684487	-0.147204	-0.376	0.081	0.863118	0.686602	1.08437	-0.0639299	TRUE	Both
Cystoid macular degeneration	Sense organs	SO_374.53	92	14907	0.207312	0.683376	-0.145434	-0.371	0.081	0.864647	0.690044	1.08437	-0.063161	TRUE	Both
Abdominal pain	Gastrointestinal	GI_527	4795	8683	0.207805	0.682344	-0.0249689	-0.064	0.014	0.97534	0.938005	1.0141	-0.0108439	TRUE	Both
Other disorders of urethra and urinary tract	Genitourinary	GU_597	161	14643	0.208592	0.680702	-0.106474	-0.272	0.059	0.898999	0.761854	1.06078	-0.046241	TRUE	Both
Baker's cyst [popliteal cyst]	Muscloskeletal	MS_721.6	128	14734	0.208919	0.680021	0.109269	-0.061	0.28	1.11546	0.940823	1.32313	0.047455	TRUE	Both
Congenital malformations of integument	Congenital	CM_771	125	14684	0.209203	0.679431	0.109571	-0.061	0.281	1.1158	0.940823	1.32445	0.0475863	TRUE	Both
Emphysema	Respiratory	RE_474.1	214	14692	0.210668	0.676402	0.0848831	-0.048	0.218	1.08859	0.953134	1.24359	0.0368642	TRUE	Both
Maternal care for breech presentation	Pregnancy	PP_940.1	92	8981	0.210728	0.676278	-0.129787	-0.333	0.073	0.878283	0.71677	1.07573	-0.0563656	TRUE	Female
Cerebral aneurysm	Cardiovascular	CV_438.6	80	14910	0.211254	0.675196	-0.149223	-0.383	0.085	0.861377	0.681813	1.08872	-0.0648069	TRUE	Both
Abnormal cardiac sounds	Cardiovascular	CV_423	451	14305	0.211663	0.674355	-0.0628303	-0.161	0.036	0.939103	0.851292	1.03666	-0.0272868	TRUE	Both
Loss of teeth and edentulism	Gastrointestinal	GI_502.16	167	14789	0.213172	0.671271	0.0920134	-0.053	0.237	1.09638	0.94838	1.26744	0.0399609	TRUE	Both
Other symptoms and disorders of the respiratory system	Respiratory	RE_499	2941	10362	0.214247	0.669086	0.0280189	-0.016	0.072	1.02842	0.984127	1.07466	0.0121684	TRUE	Both
Pure hyperglyceridemia	Endocrine/Metab	EM_239.21	264	14600	0.217794	0.661954	-0.0802087	-0.208	0.047	0.922924	0.812207	1.04812	-0.0348342	TRUE	Both
Type 2 diabetes	Endocrine/Metab	EM_202.2	2182	12378	0.218972	0.659611	-0.029973	-0.078	0.018	0.970472	0.924964	1.01816	-0.0130171	TRUE	Both
Deficiency anemias	Blood/Immune	BI_160	1319	13131	0.219327	0.658907	0.0356644	-0.021	0.093	1.03631	0.979219	1.09746	0.0154889	TRUE	Both
Atrial fibrillation	Cardiovascular	CV_416.21	809	14006	0.21944	0.658683	-0.0484867	-0.126	0.029	0.95267	0.881615	1.02942	-0.0210575	TRUE	Both
Bipolar disorder	Mental	MB_286.1	585	14260	0.223864	0.650015	-0.0508809	-0.133	0.031	0.950392	0.875465	1.03149	-0.0220973	TRUE	Both
Benign neoplasm of colon, rectum, anus and anal canal	Neoplasms	CA_136.4	2024	12194	0.225587	0.646687	0.0322934	-0.02	0.085	1.03282	0.980199	1.08872	0.0140249	TRUE	Both
Infective and reactive arthropathies	Muscloskeletal	MS_702	64	14902	0.225591	0.646677	-0.16202	-0.424	0.1	0.850424	0.654424	1.10517	-0.0703643	TRUE	Both
Disorder of patella	Muscloskeletal	MS_711	385	14377	0.227994	0.642077	0.0622028	-0.039	0.163	1.06418	0.961751	1.17704	0.0270143	TRUE	Both
Obsessive-compulsive disorder	Mental	MB_289	100	14876	0.228813	0.640519	0.116427	-0.073	0.306	1.12348	0.929601	1.35798	0.0505637	TRUE	Both
Periapical abscess	Gastrointestinal	GI_502.32	101	14757	0.228838	0.640472	-0.122185	-0.321	0.077	0.884984	0.725423	1.08004	-0.0530644	TRUE	Both
Hypomagnesemia*	Endocrine/Metab	EM_247.42	134	14764	0.228907	0.640341	-0.109017	-0.287	0.069	0.896715	0.750512	1.07144	-0.0473454	TRUE	Both
Malignant neoplasm of kidney, except pelvis	Neoplasms	CA_108.41	93	14915	0.230809	0.636747	0.123725	-0.079	0.326	1.13171	0.92404	1.38542	0.0537332	TRUE	Both
Abnormality of the lymph nodes	Blood/Immune	BI_177	769	13642	0.230854	0.636663	-0.0459272	-0.121	0.029	0.955112	0.886034	1.02942	-0.0199459	TRUE	Both
Atrial premature depolarization [Supraventricular premature beats]	Cardiovascular	CV_416.51	84	14837	0.231765	0.634952	-0.145358	-0.384	0.093	0.864712	0.681131	1.09746	-0.0631283	TRUE	Both
Dental caries	Gastrointestinal	GI_502.11	386	14382	0.231803	0.63488	-0.0607541	-0.16	0.039	0.941055	0.852144	1.03977	-0.0263852	TRUE	Both
Polyp of female genital organs	Genitourinary	GU_622	260	8749	0.233689	0.631361	-0.0783747	-0.207	0.051	0.924618	0.81302	1.05232	-0.0340377	TRUE	Female
Sicca syndrome [Sjogren syndrome]	Muscloskeletal	MS_700.2	178	14780	0.233704	0.631333	0.0890542	-0.058	0.236	1.09314	0.94365	1.26617	0.0386758	TRUE	Both
Dentofacial anomalies, including malocclusion	Muscloskeletal	MS_733	64	14908	0.23586	0.627346	0.137807	-0.09	0.366	1.14775	0.913931	1.44196	0.0598489	TRUE	Both
Other disorders of binocular movement	Sense organs	SO_382	71	14909	0.237562	0.624222	0.134626	-0.089	0.358	1.14411	0.914846	1.43047	0.0584672	TRUE	Both
Sinoatrial node dysfunction	Cardiovascular	CV_416.7	137	14823	0.237879	0.623644	-0.113914	-0.303	0.075	0.892334	0.738599	1.07788	-0.0494724	TRUE	Both
Paroxysmal tachycardia	Cardiovascular	CV_416.1	396	14400	0.238397	0.6227	-0.063593	-0.169	0.042	0.938387	0.844509	1.04289	-0.0276181	TRUE	Both
Ptosis of eyelid	Sense organs	SO_361.3	204	14706	0.239314	0.621033	-0.0897052	-0.239	0.06	0.914201	0.787415	1.06184	-0.0389585	TRUE	Both
Paresthesia of skin*	Neurological	NS_351.3	497	13858	0.240017	0.619758	0.0530979	-0.035	0.142	1.05453	0.965605	1.15258	0.0230601	TRUE	Both
Vomiting	Gastrointestinal	GI_528.2	1314	12627	0.240653	0.618609	-0.0345736	-0.092	0.023	0.966017	0.912105	1.02327	-0.0150151	TRUE	Both
Elevated C-reactive protein (CRP)	Symptoms	SS_825	67	14895	0.24069	0.618542	-0.160017	-0.427	0.107	0.852129	0.652464	1.11293	-0.0694947	TRUE	Both
Hypertrophy of nasal turbinates	Respiratory	RE_471.3	221	14663	0.24079	0.618361	-0.0840623	-0.225	0.056	0.919374	0.798516	1.0576	-0.0365078	TRUE	Both
Abnormal findings on diagnostic imaging of the digestive tract	Gastrointestinal	GI_558	333	14252	0.240827	0.618296	-0.0681687	-0.182	0.046	0.934103	0.833601	1.04707	-0.0296053	TRUE	Both
Sebaceous cyst [Epidermal cyst]	Dermatological	DE_682.11	594	13934	0.240939	0.618093	-0.052147	-0.139	0.035	0.949189	0.870228	1.03562	-0.0226471	TRUE	Both
Chronic migraine without aura	Neurological	NS_331.64	243	14685	0.240945	0.618082	-0.0775109	-0.207	0.052	0.925417	0.81302	1.05338	-0.0336626	TRUE	Both
Abnormal glucose	Endocrine/Metab	EM_204	2817	11321	0.241392	0.617277	-0.0261196	-0.07	0.018	0.974219	0.932394	1.01816	-0.0113436	TRUE	Both
Rosacea	Dermatological	DE_662	343	14472	0.242316	0.615618	0.0655803	-0.044	0.176	1.06778	0.956954	1.19244	0.0284812	TRUE	Both
Atrial fibrillation and flutter	Cardiovascular	CV_416.2	834	13981	0.242329	0.615595	-0.0454278	-0.122	0.031	0.955589	0.885148	1.03149	-0.0197291	TRUE	Both
Excessive menstruation	Genitourinary	GU_626.16	526	8274	0.242758	0.614827	0.0517264	-0.035	0.139	1.05309	0.965605	1.14912	0.0224645	TRUE	Female
Disorders of penis	Genitourinary	GU_604	147	5583	0.243425	0.613635	-0.101322	-0.272	0.069	0.903642	0.761854	1.07144	-0.0440037	TRUE	Male
Varicella zoster virus	Infections	ID_052.3	426	14303	0.243547	0.613417	-0.059491	-0.159	0.04	0.942244	0.852996	1.04081	-0.0258366	TRUE	Both
Otalgia [ear pain]	Sense organs	SO_392.1	436	13949	0.244598	0.611548	-0.0582859	-0.156	0.04	0.94338	0.855559	1.04081	-0.0253133	TRUE	Both
Hypogammaglobulinemia NOS	Blood/Immune	BI_179.1	95	14904	0.245071	0.610708	0.119845	-0.082	0.322	1.12732	0.921272	1.37988	0.0520482	TRUE	Both
Serous retinal detachment	Sense organs	SO_374.11	61	14935	0.245371	0.610176	-0.166523	-0.447	0.114	0.846603	0.639544	1.12075	-0.0723202	TRUE	Both
Malignant neoplasm of male genitalia	Neoplasms	CA_107	440	5314	0.24726	0.606847	-0.0638642	-0.172	0.044	0.938132	0.841979	1.04498	-0.0277359	TRUE	Male
Keratoconjunctivitis	Sense organs	SO_367.3	145	14792	0.249849	0.602323	0.0960118	-0.068	0.26	1.10077	0.93426	1.29693	0.0416974	TRUE	Both
Methicillin resistant Staphylococcus aureus	Infections	ID_097.1	137	14806	0.24994	0.602164	0.0953138	-0.067	0.258	1.1	0.935195	1.29434	0.0413943	TRUE	Both
Malposition and malpresentation of fetus	Pregnancy	PP_940	147	8887	0.250875	0.600542	-0.0940205	-0.255	0.066	0.910264	0.774916	1.06823	-0.0408326	TRUE	Female
Embolism and thrombosis	Cardiovascular	CV_440	846	13749	0.25139	0.599651	-0.041543	-0.113	0.029	0.959308	0.893151	1.02942	-0.0180419	TRUE	Both
Gastro-esophageal reflux disease [GERD]	Gastrointestinal	GI_511	3449	10449	0.251576	0.59933	-0.0241593	-0.065	0.017	0.97613	0.937067	1.01715	-0.0104923	TRUE	Both
Sprains and strains of knee and leg	Muscloskeletal	MS_741.5	300	14415	0.251846	0.598864	0.0659267	-0.047	0.179	1.06815	0.954087	1.19602	0.0286316	TRUE	Both
Mood [affective] disorders	Mental	MB_286	3727	10470	0.252097	0.598432	-0.0225739	-0.061	0.016	0.977679	0.940823	1.01613	-0.00980371	TRUE	Both
Morbid obesity	Endocrine/Metab	EM_236.11	1227	13479	0.253193	0.596548	-0.0340773	-0.093	0.024	0.966497	0.911194	1.02429	-0.0147996	TRUE	Both
Acute kidney failure	Genitourinary	GU_582.1	739	13903	0.255117	0.59326	0.0430671	-0.031	0.117	1.04401	0.969476	1.12412	0.0187038	TRUE	Both
Hypermobility syndrome	Muscloskeletal	MS_712.51	65	14954	0.255377	0.592818	0.137046	-0.099	0.373	1.14688	0.905743	1.45208	0.0595185	TRUE	Both
Plantar wart	Infections	ID_056.1	64	14897	0.25579	0.592117	0.137886	-0.1	0.376	1.14784	0.904837	1.45645	0.059883	TRUE	Both
Chronic sinusitis	Respiratory	RE_462.2	791	13554	0.256062	0.591654	-0.0435853	-0.119	0.032	0.957351	0.887808	1.03252	-0.0189288	TRUE	Both
Achilles tendinitis	Muscloskeletal	MS_723.51	193	14712	0.257434	0.589334	0.0803471	-0.059	0.219	1.08366	0.942707	1.24483	0.0348943	TRUE	Both
Hereditary hypo-coagulability	Genetic	GE_971.1	52	14960	0.25757	0.589105	0.152867	-0.112	0.418	1.16517	0.894044	1.51892	0.0663893	TRUE	Both
Progressive high (degenerative) myopia	Sense organs	SO_387.21	52	14954	0.257688	0.588906	-0.176331	-0.482	0.129	0.838341	0.617547	1.13769	-0.0765795	TRUE	Both
Ventricular premature depolarization*	Cardiovascular	CV_416.52	179	14644	0.258428	0.58766	-0.0915965	-0.25	0.067	0.912473	0.778801	1.0693	-0.0397799	TRUE	Both
General symptoms and other findings	Symptoms	SS_819	1765	11608	0.258469	0.587592	-0.0317767	-0.087	0.023	0.968723	0.916677	1.02327	-0.0138005	TRUE	Both
Benign neoplasm of the paranasal sinus and nasal cavity	Neoplasms	CA_135.5	100	14868	0.26042	0.584325	-0.119522	-0.328	0.089	0.887345	0.720363	1.09308	-0.0519076	TRUE	Both
Disorders of optic disc	Sense organs	SO_380.2	92	14847	0.260928	0.58348	0.112327	-0.084	0.308	1.11888	0.919431	1.3607	0.0487831	TRUE	Both
Inflammatory diseases of prostate	Genitourinary	GU_602.5	134	5606	0.261659	0.582265	0.098063	-0.073	0.269	1.10303	0.929601	1.30866	0.0425882	TRUE	Male
Squamous blepharitis	Sense organs	SO_360.42	82	14932	0.2633	0.57955	0.124062	-0.093	0.341	1.13209	0.911194	1.40635	0.0538792	TRUE	Both
Disorder of ligament	Muscloskeletal	MS_712.5	73	14908	0.263669	0.578942	0.127383	-0.096	0.351	1.13585	0.908464	1.42049	0.0553216	TRUE	Both
Osteonecrosis	Muscloskeletal	MS_727.1	58	14939	0.264015	0.578371	-0.156657	-0.432	0.118	0.854997	0.649209	1.12524	-0.0680354	TRUE	Both
Acute respiratory failure	Respiratory	RE_479.31	252	14606	0.264635	0.577353	0.0688921	-0.052	0.19	1.07132	0.949329	1.20925	0.0299194	TRUE	Both
Dysthymic disorder	Mental	MB_286.4	452	14302	0.265622	0.575735	0.0523604	-0.04	0.145	1.05376	0.960789	1.15604	0.0227398	TRUE	Both
Hypepigmentation*	Dermatological	DE_674.2	692	13780	0.265691	0.575623	0.0455123	-0.035	0.126	1.04656	0.965605	1.13428	0.0197658	TRUE	Both
Encephalopathy	Neurological	NS_345	163	14736	0.266428	0.574419	0.0848293	-0.065	0.234	1.08853	0.937067	1.26364	0.0368409	TRUE	Both
Malposition of uterus	Genitourinary	GU_616.3	50	8971	0.267379	0.572873	0.144284	-0.111	0.399	1.15521	0.894939	1.49033	0.062662	TRUE	Female
Other endocrine disorders, NOS	Endocrine/Metab	EM_229	129	14793	0.26868	0.570764	0.0957908	-0.074	0.266	1.10053	0.928672	1.30474	0.0416014	TRUE	Both
Disorders of refraction and accommodation	Sense organs	SO_387	1735	12731	0.268741	0.570666	-0.0296362	-0.082	0.023	0.970799	0.921272	1.02327	-0.0128708	TRUE	Both
Hyperkalemia [Hyperpotassemia]	Endocrine/Metab	EM_256.4	413	14407	0.268979	0.570282	-0.0577458	-0.16	0.045	0.94389	0.852144	1.04603	-0.0250787	TRUE	Both
Abnormal intraocular pressure	Sense organs	SO_375	1055	13724	0.268997	0.570253	-0.0375169	-0.104	0.029	0.963178	0.901225	1.02942	-0.0162934	TRUE	Both
Dermatitis due to substances taken internally	Dermatological	DE_668.4	76	14840	0.269172	0.56997	-0.140534	-0.39	0.109	0.868894	0.677057	1.11516	-0.0610333	TRUE	Both
Other respiratory disorders	Respiratory	RE_486	639	13681	0.269645	0.569208	0.0464189	-0.036	0.129	1.04751	0.96464	1.13769	0.0201595	TRUE	Both
Pain	Symptoms	SS_809	5618	7748	0.269743	0.569051	-0.0216113	-0.06	0.017	0.978621	0.941765	1.01715	-0.00938567	TRUE	Both
Cannabis use disorders	Mental	MB_280.3	284	14441	0.269815	0.568935	-0.0652616	-0.181	0.051	0.936822	0.834435	1.05232	-0.0283428	TRUE	Both
Maternal infections and carrier state in pregnancy	Pregnancy	PP_916	466	8357	0.270242	0.568248	-0.0540601	-0.15	0.042	0.947375	0.860708	1.04289	-0.023478	TRUE	Female
Hypoglycemia	Endocrine/Metab	EM_204.3	214	14608	0.270891	0.567206	-0.0775541	-0.216	0.061	0.925377	0.805735	1.0629	-0.0336813	TRUE	Both
Urinary urgency	Genitourinary	GU_594.6	504	14114	0.271329	0.566504	-0.0523539	-0.146	0.041	0.948993	0.864158	1.04185	-0.022737	TRUE	Both
False labor	Pregnancy	PP_941.5	202	8732	0.271654	0.565984	-0.0787808	-0.219	0.062	0.924243	0.803322	1.06396	-0.034214	TRUE	Female
Male erectile dysfunction*	Genitourinary	GU_605.1	455	5112	0.274351	0.561694	-0.0571804	-0.16	0.045	0.944424	0.852144	1.04603	-0.0248331	TRUE	Male
Osteoarthritis	Muscloskeletal	MS_708	3211	10801	0.274386	0.561638	-0.026527	-0.074	0.021	0.973822	0.928672	1.02122	-0.0115205	TRUE	Both
Epilepsy	Neurological	NS_330.1	182	14760	0.274445	0.561545	0.078571	-0.062	0.219	1.08174	0.939883	1.24483	0.034123	TRUE	Both
Hemiplegia and hemiparesis	Neurological	NS_341.2	84	14860	0.274448	0.56154	-0.123057	-0.344	0.098	0.884214	0.708929	1.10296	-0.0534428	TRUE	Both
Benign neoplasm of rectum and anus	Neoplasms	CA_136.42	214	14386	0.274588	0.561319	0.074326	-0.059	0.208	1.07716	0.942707	1.23121	0.0322794	TRUE	Both
Diseases of the pancreas	Gastrointestinal	GI_554	362	14495	0.275853	0.559322	-0.0605494	-0.169	0.048	0.941247	0.844509	1.04917	-0.0262963	TRUE	Both
Cannabis abuse or dependance	Mental	MB_280.31	168	14695	0.2761	0.558933	-0.0825573	-0.231	0.066	0.920759	0.793739	1.06823	-0.0358542	TRUE	Both
Inflammatory bowel disease	Gastrointestinal	GI_522.1	383	14536	0.276128	0.558889	-0.0597793	-0.167	0.048	0.941972	0.8462	1.04917	-0.0259618	TRUE	Both
Secondary polycythemia	Blood/Immune	BI_175.2	70	14927	0.277264	0.557107	-0.142617	-0.4	0.115	0.867086	0.67032	1.12187	-0.0619376	TRUE	Both
Elevated white blood cell count [Leukocytosis]	Blood/Immune	BI_171	540	13942	0.278944	0.554483	0.0470598	-0.038	0.132	1.04818	0.962713	1.14111	0.0204378	TRUE	Both
Contact dermatitis	Dermatological	DE_668.3	1104	12917	0.279681	0.553337	-0.0362686	-0.102	0.029	0.964381	0.90303	1.02942	-0.0157513	TRUE	Both
Bacterial infections	Infections	ID_089.1	1548	12226	0.280348	0.552303	-0.0299771	-0.084	0.024	0.970468	0.919431	1.02429	-0.0130189	TRUE	Both
Chronic laryngitis and laryngotracheitis	Respiratory	RE_467.2	51	14921	0.281458	0.550586	-0.164749	-0.465	0.135	0.848106	0.628135	1.14454	-0.0715497	TRUE	Both
Renal colic	Genitourinary	GU_585.1	52	14867	0.281488	0.55054	-0.154528	-0.436	0.127	0.85682	0.646618	1.13542	-0.0671105	TRUE	Both
Sepsis	Infections	ID_092.2	448	14397	0.282073	0.549638	0.050643	-0.042	0.143	1.05195	0.95887	1.15373	0.021994	TRUE	Both
Personal history of pneumonia (recurrent)	Respiratory	RE_468.4	66	14860	0.282673	0.548716	-0.143502	-0.405	0.118	0.866319	0.666977	1.12524	-0.062322	TRUE	Both
Pediculosis, acariasis and other infestations	Infections	ID_086	52	14889	0.282847	0.548449	0.138379	-0.114	0.391	1.14841	0.892258	1.47846	0.0600971	TRUE	Both
Atrioventricular block	Cardiovascular	CV_416.41	199	14644	0.285024	0.545119	-0.0825764	-0.234	0.069	0.920741	0.791362	1.07144	-0.0358625	TRUE	Both
Cirrhosis of liver	Gastrointestinal	GI_542.11	167	14808	0.285052	0.545076	-0.0858637	-0.243	0.072	0.917719	0.784272	1.07466	-0.0372901	TRUE	Both
Radiculopathy	Muscloskeletal	MS_718.1	1767	12564	0.285249	0.544776	-0.0287685	-0.082	0.024	0.971641	0.921272	1.02429	-0.012494	TRUE	Both
Hereditary neuropathy	Genetic	GE_972.1	329	14422	0.285413	0.544526	0.0603498	-0.05	0.171	1.06221	0.951229	1.18649	0.0262096	TRUE	Both
Menopausal and postmenopausal disorders	Genitourinary	GU_627	941	7819	0.286244	0.543263	0.040923	-0.034	0.116	1.04177	0.966572	1.123	0.0177726	TRUE	Female
Tendinitis	Muscloskeletal	MS_723.5	393	14384	0.287072	0.542008	0.0542087	-0.046	0.154	1.0557	0.955042	1.16649	0.0235425	TRUE	Both
Allergy to analgesic agent	Symptoms	SS_840.64	76	14861	0.288226	0.540267	-0.127189	-0.362	0.108	0.880567	0.696282	1.11405	-0.0552376	TRUE	Both
Diabetes mellitus due to underlying condition*	Endocrine/Metab	EM_202.31	108	14852	0.288608	0.539691	0.0988885	-0.084	0.282	1.10394	0.919431	1.32578	0.0429467	TRUE	Both
Cutaneous cyst	Dermatological	DE_682.1	624	13895	0.289529	0.538308	-0.0459188	-0.131	0.039	0.95512	0.877218	1.03977	-0.0199423	TRUE	Both
Exostosis	Muscloskeletal	MS_724.5	226	14326	0.29	0.537602	-0.0728553	-0.208	0.062	0.929735	0.812207	1.06396	-0.0316407	TRUE	Both
Malignant neoplasm of the skin	Neoplasms	CA_103	1401	12923	0.291365	0.535562	0.0335602	-0.029	0.096	1.03413	0.971416	1.10076	0.014575	TRUE	Both
Horseshoe tear of retina without detachment	Sense organs	SO_374.13	71	14941	0.292047	0.534547	-0.138	-0.395	0.119	0.871098	0.67368	1.12637	-0.0599328	TRUE	Both
Allergic rhinitis	Respiratory	RE_463.2	1667	12411	0.292697	0.533581	-0.0286325	-0.082	0.025	0.971774	0.921272	1.02532	-0.0124349	TRUE	Both
Voice disturbance	Respiratory	RE_494	453	14337	0.294314	0.531189	-0.0531347	-0.152	0.046	0.948252	0.858988	1.04707	-0.0230761	TRUE	Both
Pulmonary hypertension	Cardiovascular	CV_406.1	196	14689	0.295273	0.529777	-0.0789967	-0.227	0.069	0.924043	0.796921	1.07144	-0.0343078	TRUE	Both
Congenital malformations of spine	Congenital	CM_769	71	14826	0.295408	0.529578	0.120125	-0.105	0.345	1.12764	0.900325	1.41199	0.0521696	TRUE	Both
Weakness	Symptoms	SS_807.2	727	13628	0.295749	0.529077	0.0401121	-0.035	0.115	1.04093	0.965605	1.12187	0.0174205	TRUE	Both
Mastodynia	Genitourinary	GU_612.5	467	8311	0.297232	0.526905	0.0489464	-0.043	0.141	1.05016	0.957911	1.15142	0.0212572	TRUE	Female
Psychoactive substance dependance	Mental	MB_280.9	495	14320	0.297598	0.52637	-0.0470344	-0.136	0.041	0.954055	0.872843	1.04185	-0.0204268	TRUE	Both
Social phobia	Mental	MB_288.42	50	14963	0.298293	0.525357	-0.15487	-0.447	0.137	0.856526	0.639544	1.14683	-0.0672593	TRUE	Both
Vitreous opacities	Sense organs	SO_376.2	524	14168	0.298298	0.52535	0.0474312	-0.042	0.137	1.04857	0.95887	1.14683	0.0205991	TRUE	Both
Other follicular disorders	Dermatological	DE_682	1621	12319	0.298929	0.524433	-0.0288143	-0.083	0.026	0.971597	0.920351	1.02634	-0.0125139	TRUE	Both
Hypertensive retinopathy	Sense organs	SO_374.41	64	14929	0.299627	0.523419	-0.140765	-0.407	0.125	0.868694	0.665644	1.13315	-0.0611334	TRUE	Both
Hirsutism*	Dermatological	DE_684.21	62	9081	0.29992	0.522995	-0.142737	-0.413	0.127	0.866982	0.661662	1.13542	-0.0619898	TRUE	Female
Diabetic retinopathy	Sense organs	SO_374.42	244	14708	0.300891	0.52159	-0.0677454	-0.196	0.061	0.934498	0.822012	1.0629	-0.0294214	TRUE	Both
Benign sarcoma-related cancers	Neoplasms	CA_139	1302	12891	0.300902	0.521575	-0.0329051	-0.095	0.029	0.96763	0.909373	1.02942	-0.0142905	TRUE	Both
Mental disorders complicating pregnancy, childbirth and the puerperium	Pregnancy	PP_926	202	8845	0.303107	0.518404	-0.0722004	-0.21	0.065	0.930344	0.810584	1.06716	-0.0313563	TRUE	Female
Lateral epicondylitis (Tennis elbow)	Muscloskeletal	MS_723.4	245	14593	0.303212	0.518254	0.0661568	-0.06	0.192	1.06839	0.941765	1.21167	0.0287315	TRUE	Both
Ventral hernia	Gastrointestinal	GI_520.14	175	14718	0.303317	0.518104	0.0760068	-0.069	0.221	1.07897	0.933327	1.24732	0.0330093	TRUE	Both
Nail dystrophy*	Dermatological	DE_683.2	102	14775	0.304186	0.51686	-0.109534	-0.318	0.099	0.896251	0.727603	1.10407	-0.0475701	TRUE	Both
Myalgia	Muscloskeletal	MS_724.1	1348	12789	0.304306	0.516689	0.0301488	-0.027	0.088	1.03061	0.973361	1.09199	0.0130935	TRUE	Both
Other disorders of nose and nasal sinuses	Respiratory	RE_471	947	13296	0.304572	0.51631	-0.0361062	-0.105	0.033	0.964538	0.900325	1.03355	-0.0156807	TRUE	Both
Medial epicondylitis (Golfer's elbow)	Muscloskeletal	MS_723.3	66	14886	0.307481	0.512182	-0.138185	-0.404	0.127	0.870938	0.667644	1.13542	-0.0600128	TRUE	Both
Benign neoplasm of stomach	Neoplasms	CA_136.2	138	14642	0.307791	0.511744	0.0867087	-0.08	0.253	1.09058	0.923116	1.28788	0.0376571	TRUE	Both
Hypersomnia	Neurological	NS_333.3	387	14362	0.309472	0.509379	-0.054106	-0.158	0.05	0.947332	0.85385	1.05127	-0.0234979	TRUE	Both
Infections	Infections	ID_089	5317	7812	0.30977	0.508961	-0.0198093	-0.058	0.018	0.980386	0.94365	1.01816	-0.00860307	TRUE	Both
Abnormal findings on radiological and other examination of genitourinary organs	Genitourinary	GU_598	92	14731	0.3116	0.506403	-0.112258	-0.33	0.105	0.893813	0.718924	1.11071	-0.0487532	TRUE	Both
Benign neoplasm of other connective and soft tissue	Neoplasms	CA_139.3	165	14693	0.311686	0.506283	0.0767178	-0.072	0.225	1.07974	0.930531	1.25232	0.0333181	TRUE	Both
Vitamin B group deficiency	Endocrine/Metab	EM_232.2	774	13963	0.314567	0.502287	-0.038687	-0.114	0.037	0.962052	0.892258	1.03769	-0.0168016	TRUE	Both
Diffuse diseases of connective tissue	Muscloskeletal	MS_700	454	14361	0.314605	0.502235	-0.0494445	-0.146	0.047	0.951758	0.864158	1.04812	-0.0214735	TRUE	Both
Hemorrhoids	Cardiovascular	CV_439	1400	12304	0.315426	0.501103	0.0294727	-0.028	0.087	1.02991	0.972388	1.0909	0.0127998	TRUE	Both
Headache syndromes, non migraine	Neurological	NS_331.3	219	14587	0.315786	0.500608	0.0651955	-0.062	0.193	1.06737	0.939883	1.21288	0.028314	TRUE	Both
Benign neoplasm of the colon	Neoplasms	CA_136.41	1907	12308	0.315825	0.500554	0.0273668	-0.026	0.081	1.02774	0.974335	1.08437	0.0118853	TRUE	Both
Convulsions	Neurological	NS_330.3	334	14538	0.315869	0.500494	0.0536117	-0.051	0.158	1.05507	0.950279	1.17117	0.0232832	TRUE	Both
Volume depletion	Endocrine/Metab	EM_256.7	568	13729	0.315882	0.500475	-0.0437227	-0.129	0.042	0.957219	0.878974	1.04289	-0.0189885	TRUE	Both
Mitral valve disorders	Cardiovascular	CV_413.1	702	13799	0.317308	0.498519	-0.0415467	-0.123	0.04	0.959305	0.884264	1.04081	-0.0180435	TRUE	Both
Glaucoma	Sense organs	SO_375.1	476	14396	0.318118	0.497412	-0.0492793	-0.146	0.047	0.951915	0.864158	1.04812	-0.0214017	TRUE	Both
Acidosis	Endocrine/Metab	EM_256.31	247	14539	0.318369	0.497069	-0.0648017	-0.192	0.062	0.937253	0.825307	1.06396	-0.028143	TRUE	Both
Fracture of foot and toe	Muscloskeletal	MS_745.4	329	14479	0.318372	0.497065	-0.0574583	-0.17	0.055	0.944161	0.843665	1.05654	-0.0249538	TRUE	Both
Hallux valgus (Bunion)	Muscloskeletal	MS_709.21	342	14467	0.318477	0.496922	-0.0569464	-0.169	0.055	0.944645	0.844509	1.05654	-0.0247315	TRUE	Both
Peritonitis	Gastrointestinal	GI_537.1	54	14922	0.318574	0.49679	-0.143705	-0.426	0.139	0.866143	0.653116	1.14912	-0.0624103	TRUE	Both
Aortic stenosis	Cardiovascular	CV_413.21	203	14744	0.318901	0.496344	0.0725544	-0.07	0.215	1.07525	0.932394	1.23986	0.03151	TRUE	Both
Hammer toe	Muscloskeletal	MS_709.24	214	14684	0.319262	0.495853	-0.0725224	-0.215	0.07	0.930045	0.806541	1.07251	-0.0314961	TRUE	Both
Infections of genitourinary tract in pregnancy	Pregnancy	PP_916.1	122	8893	0.321688	0.492565	-0.0884763	-0.263	0.087	0.915325	0.768742	1.0909	-0.0384248	TRUE	Female
Abnormal weight loss and underweight	Endocrine/Metab	EM_230.2	433	14226	0.322554	0.491397	0.0480533	-0.047	0.143	1.04923	0.954087	1.15373	0.0208693	TRUE	Both
Disorders of the middle ear	Sense organs	SO_391	777	13550	0.322682	0.491225	-0.0375453	-0.112	0.037	0.963151	0.894044	1.03769	-0.0163057	TRUE	Both
Difficulty walking	Neurological	NS_325.2	281	14602	0.322773	0.491103	0.0592845	-0.058	0.177	1.06108	0.94365	1.19363	0.0257469	TRUE	Both
Speech disturbance	Neurological	NS_356	201	14636	0.324682	0.488541	-0.072563	-0.217	0.072	0.930007	0.80493	1.07466	-0.0315137	TRUE	Both
Protein-calorie malnutrition	Endocrine/Metab	EM_230.1	227	14604	0.325015	0.488097	-0.0672077	-0.201	0.067	0.935001	0.817912	1.0693	-0.0291879	TRUE	Both
Borderline personality disorder	Mental	MB_296.4	85	14912	0.325021	0.488089	0.100204	-0.099	0.3	1.1054	0.905743	1.34986	0.0435182	TRUE	Both
Severe pre-eclampsia	Pregnancy	PP_908.12	51	9116	0.325097	0.487987	0.127202	-0.126	0.381	1.13565	0.881615	1.46375	0.0552433	TRUE	Female
Kidney transplant	Symptoms	SS_847.2	79	14939	0.32515	0.487916	-0.114688	-0.343	0.114	0.891644	0.709638	1.12075	-0.0498083	TRUE	Both
Alcoholic liver disease	Mental	MB_280.13	54	14939	0.325151	0.487915	0.125347	-0.124	0.375	1.13354	0.88338	1.45499	0.0544375	TRUE	Both
Cyst and pseudocyst of pancreas	Gastrointestinal	GI_554.2	162	14820	0.326028	0.486745	0.0785203	-0.078	0.235	1.08169	0.924964	1.26491	0.0341009	TRUE	Both
Hyperglyceridemia	Endocrine/Metab	EM_239.2	1635	12897	0.326448	0.486187	0.0272231	-0.027	0.082	1.0276	0.973361	1.08546	0.0118228	TRUE	Both
Lymphoma	Neoplasms	CA_122	208	14762	0.327497	0.484792	-0.0728999	-0.219	0.073	0.929694	0.803322	1.07573	-0.03166	TRUE	Both
Personality disorders	Mental	MB_296	182	14766	0.329678	0.48191	0.0688862	-0.07	0.207	1.07131	0.932394	1.22998	0.0299169	TRUE	Both
Coronary atherosclerosis due to lipid rich plaque	Cardiovascular	CV_404.22	57	14962	0.331473	0.479551	0.129025	-0.131	0.389	1.13772	0.877218	1.4755	0.0560347	TRUE	Both
Tricuspid value insufficiency*	Cardiovascular	CV_413.32	144	14617	0.331827	0.479088	-0.0874032	-0.264	0.089	0.916308	0.767974	1.09308	-0.0379587	TRUE	Both
Malignant neoplasm of colon	Neoplasms	CA_101.411	105	14857	0.332283	0.478492	-0.101017	-0.305	0.103	0.903917	0.737123	1.10849	-0.0438713	TRUE	Both
Other disorders and symptoms of the musculoskeletal system	Muscloskeletal	MS_730	771	13799	0.332348	0.478407	0.0365415	-0.037	0.11	1.03722	0.963676	1.11628	0.0158698	TRUE	Both
Ganglion cyst	Muscloskeletal	MS_721.2	199	14590	0.332851	0.47775	-0.0715686	-0.216	0.073	0.930932	0.805735	1.07573	-0.0310818	TRUE	Both
Dyspareunia	Genitourinary	GU_625.1	125	8929	0.332896	0.477691	0.0855274	-0.088	0.259	1.08929	0.915761	1.29563	0.0371441	TRUE	Female
Myopia	Sense organs	SO_387.2	649	13918	0.334164	0.47604	0.0391853	-0.04	0.119	1.03996	0.960789	1.12637	0.017018	TRUE	Both
Retinal occlusions	Sense organs	SO_374.9	102	14894	0.334458	0.475659	0.0948136	-0.098	0.287	1.09945	0.906649	1.33242	0.041177	TRUE	Both
Mixed disorder of acid-base balance	Endocrine/Metab	EM_256.3	285	14474	0.334923	0.475055	-0.0583233	-0.177	0.06	0.943345	0.83778	1.06184	-0.0253295	TRUE	Both
Back pain	Muscloskeletal	MS_718	5301	8273	0.335463	0.474355	-0.0190748	-0.058	0.02	0.981106	0.94365	1.0202	-0.00828406	TRUE	Both
Calcium deposits in tendon and bursa	Muscloskeletal	MS_721.4	61	14885	0.33568	0.474075	0.119938	-0.124	0.364	1.12743	0.88338	1.43907	0.0520885	TRUE	Both
Immunodeficiencies	Blood/Immune	BI_179	279	14633	0.335827	0.473885	0.058408	-0.061	0.177	1.06015	0.940823	1.19363	0.0253663	TRUE	Both
Neutropenia	Blood/Immune	BI_170.1	157	14779	0.336552	0.472948	0.0756743	-0.079	0.23	1.07861	0.92404	1.2586	0.0328649	TRUE	Both
Herpes zoster	Infections	ID_052.32	274	14485	0.336649	0.472822	-0.0610107	-0.185	0.063	0.940813	0.831104	1.06503	-0.0264966	TRUE	Both
Fatty liver disease (FLD)	Gastrointestinal	GI_542.2	511	14116	0.336804	0.472622	-0.0443008	-0.135	0.046	0.956666	0.873716	1.04707	-0.0192396	TRUE	Both
Fibrosis and cirrhosis of liver	Gastrointestinal	GI_542.1	173	14787	0.338347	0.470637	-0.0753274	-0.23	0.079	0.92744	0.794534	1.0822	-0.0327143	TRUE	Both
Abnormality of urination	Genitourinary	GU_594	3284	10380	0.338512	0.470426	-0.0209554	-0.064	0.022	0.979263	0.938005	1.02224	-0.00910082	TRUE	Both
Poor fetal growth and uterine size date discrepancy	Pregnancy	PP_928	266	8689	0.338784	0.470076	-0.059902	-0.183	0.063	0.941857	0.832768	1.06503	-0.0260151	TRUE	Female
Secondary hypertension	Cardiovascular	CV_401.6	157	14773	0.339777	0.468806	0.0748183	-0.079	0.228	1.07769	0.92404	1.25609	0.0324932	TRUE	Both
Lesions of mouth	Gastrointestinal	GI_507	265	14449	0.340357	0.468065	-0.0609625	-0.186	0.064	0.940859	0.830274	1.06609	-0.0264757	TRUE	Both
Allergies related to other diseases/symptoms	Symptoms	SS_840.8	1877	12021	0.341118	0.467095	-0.024826	-0.076	0.026	0.97548	0.926816	1.02634	-0.0107818	TRUE	Both
Unilateral hearing loss	Sense organs	SO_396.9	293	14484	0.342858	0.464886	-0.0585045	-0.179	0.062	0.943174	0.836106	1.06396	-0.0254082	TRUE	Both
Left bundle branch block	Cardiovascular	CV_416.42	117	14787	0.343298	0.464329	-0.0955505	-0.293	0.102	0.908872	0.746022	1.10738	-0.0414971	TRUE	Both
Cardiac murmurs	Cardiovascular	CV_423.1	433	14326	0.343766	0.463738	-0.0481935	-0.148	0.052	0.952949	0.862431	1.05338	-0.0209302	TRUE	Both
Migraine with aura	Neurological	NS_331.61	300	14508	0.346955	0.459727	-0.0562867	-0.174	0.061	0.945268	0.840297	1.0629	-0.024445	TRUE	Both
Acute pancreatitis	Gastrointestinal	GI_554.11	116	14845	0.349808	0.45617	-0.0897843	-0.278	0.098	0.914128	0.757297	1.10296	-0.0389928	TRUE	Both
Secondary hyperparathyroidism	Endocrine/Metab	EM_208.22	153	14824	0.351035	0.454649	-0.0790376	-0.245	0.087	0.924005	0.782705	1.0909	-0.0343256	TRUE	Both
Acute cholecystitis	Gastrointestinal	GI_550.21	63	14888	0.35213	0.453298	-0.115806	-0.36	0.128	0.890648	0.697676	1.13655	-0.0502938	TRUE	Both
Polycythemias	Blood/Immune	BI_175	94	14903	0.352171	0.453246	-0.103899	-0.323	0.115	0.901316	0.723974	1.12187	-0.0451229	TRUE	Both
Kidney stone disease	Genitourinary	GU_585	959	13692	0.354376	0.450535	-0.0320272	-0.1	0.036	0.96848	0.904837	1.03666	-0.0139092	TRUE	Both
Meibomian gland dysfunction of eyelid*	Sense organs	SO_362.8	344	14639	0.355394	0.44929	0.0514931	-0.058	0.161	1.05284	0.94365	1.17468	0.0223632	TRUE	Both
Acute cystitis	Genitourinary	GU_592.11	355	14226	0.357329	0.446931	0.0492852	-0.056	0.154	1.05052	0.945539	1.16649	0.0214043	TRUE	Both
Dyspnea [Shortness of breath]	Respiratory	RE_488.1	2436	11304	0.360109	0.443566	-0.0219414	-0.069	0.025	0.978298	0.933327	1.02532	-0.00952904	TRUE	Both
Punctate keratitis	Sense organs	SO_367.22	53	14928	0.360446	0.443159	0.12364	-0.141	0.389	1.13161	0.868489	1.4755	0.0536964	TRUE	Both
Vitreous degeneration	Sense organs	SO_376.1	727	14045	0.360533	0.443055	0.0371373	-0.042	0.117	1.03784	0.95887	1.12412	0.0161285	TRUE	Both
Malaise and fatigue	Symptoms	SS_807	2993	10556	0.362798	0.440336	-0.020494	-0.065	0.024	0.979715	0.937067	1.02429	-0.00890041	TRUE	Both
Abnormal findings on examination of blood	Symptoms	SS_829	1165	12965	0.363936	0.438975	-0.0293547	-0.093	0.034	0.971072	0.911194	1.03458	-0.0127486	TRUE	Both
Ovarian cyst	Genitourinary	GU_619.2	743	8009	0.365067	0.437628	0.034484	-0.04	0.109	1.03509	0.960789	1.11516	0.0149762	TRUE	Female
Peptic ulcer	Gastrointestinal	GI_513	353	14337	0.365813	0.436741	0.0485928	-0.057	0.154	1.04979	0.944594	1.16649	0.0211036	TRUE	Both
Premature depolarization [Premature beats]	Cardiovascular	CV_416.5	334	14413	0.366387	0.436059	-0.0532695	-0.169	0.062	0.948124	0.844509	1.06396	-0.0231347	TRUE	Both
Epistaxis	Respiratory	RE_487.1	242	14546	0.366559	0.435857	0.0586027	-0.069	0.186	1.06035	0.933327	1.20442	0.0254508	TRUE	Both
Chronic atrial fibrillation*	Cardiovascular	CV_416.213	135	14834	0.366978	0.435359	0.0808239	-0.095	0.256	1.08418	0.909373	1.29175	0.0351014	TRUE	Both
Nonspecific abnormal findings of other body structures	Symptoms	SS_848	446	14054	0.368693	0.433335	0.043659	-0.052	0.139	1.04463	0.949329	1.14912	0.0189608	TRUE	Both
Lichen planus, nitidus, or striatus	Dermatological	DE_664.1	56	14941	0.368728	0.433294	-0.127084	-0.404	0.15	0.88066	0.667644	1.16183	-0.0551919	TRUE	Both
Secondary malignant neoplasm	Neoplasms	CA_116	324	14585	0.368753	0.433264	0.0509812	-0.06	0.162	1.0523	0.941765	1.17586	0.0221409	TRUE	Both
Chronic ulcer of skin	Dermatological	DE_686	275	14587	0.371283	0.430294	0.0538265	-0.064	0.172	1.0553	0.938005	1.18768	0.0233766	TRUE	Both
Hemangioma	Neoplasms	CA_139.61	742	13771	0.373699	0.427478	-0.0373211	-0.12	0.045	0.963367	0.88692	1.04603	-0.0162084	TRUE	Both
Symptoms involving female genital tract	Genitourinary	GU_624	132	8836	0.374753	0.426255	-0.0798894	-0.256	0.097	0.923218	0.774142	1.10186	-0.0346955	TRUE	Female
Kyphosis	Muscloskeletal	MS_714.1	62	14857	0.375709	0.425149	-0.124465	-0.4	0.151	0.882969	0.67032	1.163	-0.0540544	TRUE	Both
Rheumatoid arthritis with rheumatoid factor*	Muscloskeletal	MS_705.12	89	14925	0.376816	0.42387	-0.0957802	-0.308	0.117	0.908664	0.734915	1.12412	-0.0415968	TRUE	Both
Nontraumatic subdural hemorrhage	Cardiovascular	CV_430.3	54	14957	0.377619	0.422946	0.118909	-0.145	0.383	1.12627	0.865022	1.46668	0.0516417	TRUE	Both
Benign neoplasm of the eye, brain and other parts of central nervous system	Neoplasms	CA_148	361	14533	0.377723	0.422826	-0.0502008	-0.162	0.061	0.951038	0.850441	1.0629	-0.0218019	TRUE	Both
Pancreatitis	Gastrointestinal	GI_554.1	144	14816	0.380245	0.419937	-0.0753254	-0.244	0.093	0.927442	0.783488	1.09746	-0.0327134	TRUE	Both
Essential hypertension	Cardiovascular	CV_401.1	5188	8949	0.381106	0.418954	-0.0183109	-0.059	0.023	0.981856	0.942707	1.02327	-0.00795231	TRUE	Both
Diseases of hard tissues of teeth	Gastrointestinal	GI_502.1	571	14087	0.381771	0.418197	-0.0370496	-0.12	0.046	0.963628	0.88692	1.04707	-0.0160904	TRUE	Both
Endocrine, nutritional and metabolic diseases complicating pregnancy	Pregnancy	PP_922	109	8990	0.382465	0.417409	-0.0858916	-0.279	0.107	0.917694	0.75654	1.11293	-0.0373022	TRUE	Female
Exercise induced bronchospasm	Respiratory	RE_475.5	54	14939	0.382937	0.416872	0.113294	-0.141	0.368	1.11996	0.868489	1.44484	0.049203	TRUE	Both
Disorders of plasma-protein metabolism, NEC	Endocrine/Metab	EM_248	84	14787	0.384978	0.414564	-0.101573	-0.331	0.128	0.903415	0.718205	1.13655	-0.0441126	TRUE	Both
Other disorders of bladder	Genitourinary	GU_596	565	14108	0.385504	0.413971	-0.0391636	-0.128	0.049	0.961593	0.879853	1.05022	-0.0170086	TRUE	Both
Other diseases of blood and blood-forming organs	Blood/Immune	BI_176	144	14761	0.388214	0.410929	-0.0763697	-0.25	0.097	0.926474	0.778801	1.10186	-0.0331669	TRUE	Both
Other signs and symptoms in breast	Genitourinary	GU_612.7	191	8758	0.388893	0.41017	-0.0647143	-0.212	0.082	0.937335	0.808965	1.08546	-0.0281051	TRUE	Female
Retinopathy	Sense organs	SO_374.4	341	14558	0.38907	0.409972	-0.0479824	-0.157	0.061	0.953151	0.854704	1.0629	-0.0208385	TRUE	Both
Schizophrenia	Mental	MB_287.1	125	14836	0.389239	0.409784	0.0710147	-0.091	0.233	1.0736	0.913018	1.26238	0.0308413	TRUE	Both
Interstitial pulmonary diseases	Respiratory	RE_481	202	14643	0.389672	0.409301	0.0614229	-0.079	0.201	1.06335	0.92404	1.22262	0.0266756	TRUE	Both
Fever	Symptoms	SS_805	970	12944	0.390203	0.408709	-0.0294664	-0.097	0.038	0.970963	0.907556	1.03873	-0.0127971	TRUE	Both
Leiomyoma of uterus	Neoplasms	CA_144.21	699	8101	0.391618	0.407137	0.0341681	-0.044	0.112	1.03476	0.956954	1.11851	0.014839	TRUE	Female
Osteoporosis	Muscloskeletal	MS_726.1	1403	13198	0.392288	0.406395	0.0290662	-0.038	0.096	1.02949	0.962713	1.10076	0.0126233	TRUE	Both
Psychoactive substance related disorders	Mental	MB_280	1154	13338	0.393085	0.405514	-0.0262503	-0.086	0.034	0.974091	0.917594	1.03458	-0.0114004	TRUE	Both
Generalized anxiety disorder	Mental	MB_288.3	880	13767	0.393897	0.404618	-0.0302284	-0.1	0.039	0.970224	0.904837	1.03977	-0.013128	TRUE	Both
Sprains and strains of ankle and foot	Muscloskeletal	MS_741.6	388	14131	0.394674	0.403762	-0.0445694	-0.147	0.058	0.956409	0.863294	1.05971	-0.0193563	TRUE	Both
Allergic rhinitis, due to animal hair and dander	Respiratory	RE_463.23	68	14920	0.394837	0.403582	0.0992327	-0.129	0.328	1.10432	0.878974	1.38819	0.0430962	TRUE	Both
Acne	Dermatological	DE_682.4	591	14043	0.395233	0.403146	-0.0368951	-0.122	0.048	0.963777	0.885148	1.04917	-0.0160233	TRUE	Both
Disorders of calcium metabolism	Endocrine/Metab	EM_247.5	422	14313	0.396149	0.402141	0.0427347	-0.056	0.141	1.04366	0.945539	1.15142	0.0185594	TRUE	Both
Oligomenorrhea	Genitourinary	GU_626.11	352	8537	0.396705	0.401533	-0.0475742	-0.158	0.062	0.95354	0.85385	1.06396	-0.0206612	TRUE	Female
Diverticula of colon	Gastrointestinal	GI_523.2	891	13145	0.39792	0.400204	-0.0321309	-0.107	0.042	0.96838	0.898526	1.04289	-0.0139543	TRUE	Both
Hemangioma and lymphangioma	Neoplasms	CA_139.6	745	13767	0.398338	0.399749	-0.0353417	-0.117	0.047	0.965276	0.889585	1.04812	-0.0153487	TRUE	Both
Diseases of teeth and supporting structures	Gastrointestinal	GI_502	786	13769	0.398669	0.399388	-0.0308351	-0.102	0.041	0.969635	0.90303	1.04185	-0.0133915	TRUE	Both
Uterine size date discrepancy	Pregnancy	PP_928.1	163	8838	0.399414	0.398577	-0.0656893	-0.218	0.087	0.936422	0.804125	1.0909	-0.0285285	TRUE	Female
Diseases of tongue	Gastrointestinal	GI_509	98	14831	0.399602	0.398373	0.0851488	-0.113	0.283	1.08888	0.893151	1.32711	0.0369797	TRUE	Both
Urinary incontinence and enuresis	Genitourinary	GU_594.3	1009	13532	0.401239	0.396597	-0.0289096	-0.096	0.039	0.971504	0.908464	1.03977	-0.0125553	TRUE	Both
Malignant neoplasm of the digestive organs	Neoplasms	CA_101	344	14463	0.401924	0.395856	-0.047702	-0.159	0.064	0.953418	0.852996	1.06609	-0.0207167	TRUE	Both
Allergy to sulfonamides	Symptoms	SS_840.613	137	14780	0.402283	0.395468	-0.075881	-0.253	0.102	0.926927	0.776468	1.10738	-0.0329547	TRUE	Both
Abnormal findings on diagnostic imaging of skull and head	Neurological	NS_349.13	69	14743	0.402354	0.395392	-0.106004	-0.354	0.142	0.899421	0.701875	1.15258	-0.0460369	TRUE	Both
Genetic susceptibility to malignant neoplasm of breast	Genetic	GE_961.81	110	14897	0.402867	0.394838	0.0809013	-0.109	0.27	1.08426	0.89673	1.30996	0.035135	TRUE	Both
Disease of anus and rectum	Gastrointestinal	GI_530	416	14219	0.404275	0.393323	-0.0425303	-0.142	0.057	0.958361	0.867621	1.05866	-0.0184707	TRUE	Both
Atherosclerosis of the extremities	Cardiovascular	CV_436.2	114	14799	0.405339	0.392182	-0.0823036	-0.276	0.112	0.920992	0.758813	1.11851	-0.035744	TRUE	Both
Osteoarthritis of more than one site	Muscloskeletal	MS_708.1	354	14460	0.405866	0.391617	0.0462738	-0.063	0.155	1.04736	0.938943	1.16766	0.0200965	TRUE	Both
Malignant neoplasm of the ovary	Neoplasms	CA_106.3	66	9105	0.408496	0.388812	0.100457	-0.138	0.339	1.10568	0.871099	1.40354	0.0436281	TRUE	Female
Morphologic lesions in glomerular diseases	Genitourinary	GU_580.5	77	14888	0.410964	0.386196	0.0903294	-0.125	0.306	1.09453	0.882497	1.35798	0.0392296	TRUE	Both
Carpal tunnel syndrome	Neurological	NS_336.41	700	13977	0.411456	0.385677	-0.0326613	-0.111	0.045	0.967866	0.894939	1.04603	-0.0141846	TRUE	Both
Lipoma	Neoplasms	CA_139.5	354	14351	0.411652	0.385469	-0.0458803	-0.155	0.064	0.955156	0.856415	1.06609	-0.0199256	TRUE	Both
Benign neoplasm of the endocrine glands	Neoplasms	CA_149	130	14813	0.411859	0.385251	-0.0752344	-0.255	0.104	0.927526	0.774916	1.1096	-0.0326739	TRUE	Both
Pain in elbow	Muscloskeletal	MS_713.32	420	14034	0.413758	0.383254	0.0402811	-0.056	0.137	1.0411	0.945539	1.14683	0.0174938	TRUE	Both
Epilepsy, recurrent seizures, convulsions	Neurological	NS_330	447	14391	0.41421	0.382779	0.0381717	-0.053	0.13	1.03891	0.94838	1.13883	0.0165777	TRUE	Both
Vitreous hemorrhage	Sense organs	SO_377.5	65	14935	0.415789	0.381127	0.099321	-0.14	0.339	1.10442	0.869358	1.40354	0.0431345	TRUE	Both
Gastrointestinal hemorrhage	Gastrointestinal	GI_557	1053	13276	0.415923	0.380987	0.0266371	-0.038	0.091	1.027	0.962713	1.09527	0.0115683	TRUE	Both
Vaginitis and vulvovaginitis	Genitourinary	GU_614.52	757	7778	0.416577	0.380304	-0.0325951	-0.111	0.046	0.96793	0.894939	1.04707	-0.0141559	TRUE	Female
Developemental delay	Mental	MB_302	64	14902	0.418655	0.378144	0.0951998	-0.136	0.326	1.09988	0.872843	1.38542	0.0413447	TRUE	Both
Disorders of eyelid function	Sense organs	SO_361	300	14563	0.419325	0.377449	-0.0505061	-0.173	0.072	0.950748	0.841138	1.07466	-0.0219345	TRUE	Both
Other disorders of the brain and CNS	Neurological	NS_347	229	14473	0.419334	0.37744	0.0527672	-0.075	0.181	1.05418	0.927743	1.19842	0.0229165	TRUE	Both
Known or suspected fetal abnormality affecting management of mother	Pregnancy	PP_932	658	8157	0.419381	0.377391	0.0340906	-0.049	0.117	1.03468	0.952181	1.12412	0.0148054	TRUE	Female
Monoclonal gammopathy	Blood/Immune	BI_180.31	169	14818	0.419975	0.376776	0.0640019	-0.092	0.22	1.06609	0.912105	1.24608	0.0277957	TRUE	Both
Colorectal cancer	Neoplasms	CA_101.41	129	14784	0.421051	0.375665	-0.0746299	-0.256	0.107	0.928087	0.774142	1.11293	-0.0324113	TRUE	Both
Retinal hemorrhage	Sense organs	SO_377.4	91	14873	0.421072	0.375644	-0.0912177	-0.313	0.131	0.912819	0.73125	1.13997	-0.0396153	TRUE	Both
Vertical strabismus	Sense organs	SO_381.5	56	14959	0.421294	0.375415	0.107503	-0.155	0.37	1.11349	0.856415	1.44773	0.0466879	TRUE	Both
Polymyalgia rheumatica	Muscloskeletal	MS_705.3	64	14953	0.422392	0.374284	0.102697	-0.148	0.354	1.10816	0.862431	1.42476	0.0446009	TRUE	Both
Pleural effusion	Respiratory	RE_483	419	14291	0.422639	0.374031	-0.0415681	-0.143	0.06	0.959284	0.866754	1.06184	-0.0180528	TRUE	Both
Premature rupture of membranes	Pregnancy	PP_905	126	8929	0.424276	0.372351	0.0678877	-0.099	0.234	1.07025	0.905743	1.26364	0.0294832	TRUE	Female
Nail disorders	Dermatological	DE_683	561	14013	0.425843	0.370751	-0.0356551	-0.123	0.052	0.964973	0.884264	1.05338	-0.0154848	TRUE	Both
Lichen simplex chronicus	Dermatological	DE_668.5	103	14804	0.425868	0.370725	-0.0822159	-0.285	0.12	0.921073	0.752014	1.1275	-0.0357059	TRUE	Both
Malignant neoplasm of the bladder	Neoplasms	CA_108.5	121	14874	0.426963	0.36961	0.0741975	-0.109	0.257	1.07702	0.89673	1.29305	0.0322236	TRUE	Both
Human papillomavirus	Infections	ID_056	774	13654	0.427166	0.369403	-0.0299462	-0.104	0.044	0.970498	0.901225	1.04498	-0.0130055	TRUE	Both
Hypokalemia [Hypopotassemia]	Endocrine/Metab	EM_256.5	522	14049	0.429618	0.366917	-0.0359471	-0.125	0.053	0.964691	0.882497	1.05443	-0.0156116	TRUE	Both
Sprains and strains of wrist and hand	Muscloskeletal	MS_741.3	190	14598	0.429918	0.366614	0.0568447	-0.084	0.198	1.05849	0.919431	1.21896	0.0246873	TRUE	Both
Graves' disease [Toxic diffuse goiter]	Endocrine/Metab	EM_200.31	92	14900	0.430382	0.366146	-0.0853514	-0.297	0.127	0.91819	0.743044	1.13542	-0.0370676	TRUE	Both
Hypertrophic scar [Keloid scar]	Dermatological	DE_676.1	91	14852	0.430798	0.365727	0.08	-0.119	0.279	1.08329	0.887808	1.32181	0.0347436	TRUE	Both
Inflammatory disease of breast	Genitourinary	GU_612.1	93	8981	0.431258	0.365263	-0.0829513	-0.29	0.124	0.920396	0.748264	1.13202	-0.0360253	TRUE	Female
Secondary hypothyroidism	Endocrine/Metab	EM_200.11	416	14375	0.431382	0.365138	0.0395923	-0.059	0.138	1.04039	0.942707	1.14798	0.0171947	TRUE	Both
Strabismus	Sense organs	SO_381	239	14692	0.431897	0.36462	0.0516286	-0.077	0.18	1.05298	0.92589	1.19722	0.022422	TRUE	Both
Spontaneous abortion or history of recurrent pregnancy loss	Pregnancy	PP_900	173	8890	0.432141	0.364375	0.0576793	-0.086	0.202	1.05938	0.917594	1.22385	0.0250498	TRUE	Female
Granulomatous disorder of the skin	Dermatological	DE_688	100	14831	0.432712	0.363801	0.0777391	-0.116	0.272	1.08084	0.890475	1.31259	0.0337617	TRUE	Both
Disorders of the pituitary gland and its hypothalamic control	Endocrine/Metab	EM_209	185	14736	0.434005	0.362505	-0.0595475	-0.209	0.09	0.942191	0.811395	1.09417	-0.0258611	TRUE	Both
Gestational [pregnancy-induced] hypertension without significant proteinuria	Pregnancy	PP_908.3	115	8985	0.4343	0.362211	-0.0721798	-0.253	0.109	0.930364	0.776468	1.11516	-0.0313473	TRUE	Female
Functional dyspepsia	Gastrointestinal	GI_527.3	281	14342	0.434405	0.362105	-0.0478039	-0.168	0.072	0.953321	0.845354	1.07466	-0.020761	TRUE	Both
Disorders of vitreous body	Sense organs	SO_376	1119	13508	0.436044	0.360469	0.0258031	-0.039	0.091	1.02614	0.961751	1.09527	0.0112061	TRUE	Both
Skin changes due to solar radiation	Dermatological	DE_672	1152	13349	0.436521	0.359995	-0.0274557	-0.097	0.042	0.972918	0.907556	1.04289	-0.0119239	TRUE	Both
Hypercalcemia	Endocrine/Metab	EM_247.52	287	14584	0.437187	0.359333	0.047219	-0.072	0.166	1.04835	0.930531	1.18057	0.020507	TRUE	Both
Panic disorder [episodic paroxysmal anxiety]	Mental	MB_288.2	285	14536	0.437795	0.35873	0.0450884	-0.069	0.159	1.04612	0.933327	1.17234	0.0195816	TRUE	Both
Corns and callosities	Dermatological	DE_680.1	178	14652	0.439668	0.356875	0.0580127	-0.089	0.205	1.05973	0.914846	1.22753	0.0251946	TRUE	Both
Acquired deformities of the ankle and foot	Muscloskeletal	MS_710.4	383	14425	0.439671	0.356872	-0.0408261	-0.144	0.063	0.959996	0.865888	1.06503	-0.0177306	TRUE	Both
Benign neoplasm of the breast	Neoplasms	CA_140	159	14704	0.440629	0.355927	0.060063	-0.093	0.213	1.0619	0.911194	1.23738	0.026085	TRUE	Both
Pain and other symptoms associated with female genital organs	Genitourinary	GU_625	744	7751	0.441104	0.355459	0.0300731	-0.046	0.107	1.03053	0.955042	1.11293	0.0130606	TRUE	Female
Inflammatory myopathy	Muscloskeletal	MS_700.4	65	14896	0.441721	0.354852	-0.10096	-0.358	0.156	0.903969	0.699073	1.16883	-0.0438465	TRUE	Both
Sars-CoV-2*	Infections	ID_059.1	430	14042	0.444108	0.352512	0.0362441	-0.057	0.129	1.03691	0.944594	1.13769	0.0157406	TRUE	Both
Periodic limb movement disorder	Neurological	NS_333.61	60	14930	0.445211	0.351434	0.0982912	-0.154	0.351	1.10328	0.857272	1.42049	0.0426873	TRUE	Both
Heart valve replaced	Cardiovascular	CV_413.6	183	14806	0.446413	0.350263	0.0577681	-0.091	0.206	1.05947	0.913018	1.22875	0.0250884	TRUE	Both
Benign neoplams of the bone and/or cartilage	Neoplasms	CA_139.1	53	14925	0.446913	0.349777	-0.10939	-0.391	0.173	0.896381	0.67638	1.18887	-0.0475075	TRUE	Both
Venous insufficiency (chronic) (peripheral)	Cardiovascular	CV_444.5	386	14402	0.448094	0.348631	0.0397333	-0.063	0.142	1.04053	0.938943	1.15258	0.017256	TRUE	Both
Keratitis	Sense organs	SO_367.2	213	14685	0.448857	0.347892	0.0524519	-0.083	0.188	1.05385	0.920351	1.20683	0.0227796	TRUE	Both
Mycobacterium tuberculosis	Infections	ID_005.1	69	14867	0.449289	0.347474	-0.0879877	-0.316	0.14	0.915772	0.729059	1.15027	-0.0382126	TRUE	Both
Scoliosis	Muscloskeletal	MS_714.3	345	14392	0.450453	0.34635	-0.0432988	-0.156	0.069	0.957625	0.855559	1.07144	-0.0188044	TRUE	Both
Low back pain	Muscloskeletal	MS_718.4	2738	10916	0.450929	0.345892	-0.0175701	-0.063	0.028	0.982583	0.938943	1.0284	-0.00763062	TRUE	Both
Heartburn	Gastrointestinal	GI_515	274	14307	0.452988	0.343913	-0.0464533	-0.168	0.075	0.954609	0.845354	1.07788	-0.0201744	TRUE	Both
Throat pain	Respiratory	RE_499.4	133	14601	0.453987	0.342957	0.0626902	-0.101	0.227	1.0647	0.903933	1.25483	0.027226	TRUE	Both
Retention of urine	Genitourinary	GU_594.1	742	13836	0.454028	0.342918	0.0298831	-0.048	0.108	1.03033	0.953134	1.11405	0.0129781	TRUE	Both
Psoriatic arthropathy	Dermatological	DE_664.42	82	14939	0.454104	0.342845	0.0817249	-0.132	0.296	1.08516	0.876341	1.34447	0.0354927	TRUE	Both
Seborrheic dermatitis	Dermatological	DE_668.2	462	14220	0.454244	0.34271	-0.0368254	-0.133	0.06	0.963844	0.875465	1.06184	-0.0159931	TRUE	Both
Spotting complicating pregnancy	Pregnancy	PP_904.2	65	8987	0.458159	0.338984	-0.0910278	-0.332	0.149	0.912992	0.717487	1.16067	-0.0395329	TRUE	Female
Abnormal results of cardiovascular function studies	Cardiovascular	CV_418	976	13135	0.458282	0.338867	-0.0261905	-0.095	0.043	0.974149	0.909373	1.04394	-0.0113744	TRUE	Both
Osteophyte*	Muscloskeletal	MS_724.52	82	14670	0.460152	0.337098	0.0797975	-0.132	0.292	1.08307	0.876341	1.3391	0.0346556	TRUE	Both
Ventricular tachycardia	Cardiovascular	CV_416.12	158	14762	0.460372	0.336891	-0.0621397	-0.227	0.103	0.939752	0.796921	1.10849	-0.0269869	TRUE	Both
Gallstones [Cholelithiasis]	Gastrointestinal	GI_550.1	619	14133	0.460912	0.336382	0.0298206	-0.049	0.109	1.03027	0.952181	1.11516	0.0129509	TRUE	Both
Nasal polyps	Respiratory	RE_471.5	92	14882	0.46115	0.336158	-0.0799538	-0.293	0.133	0.923159	0.746022	1.14225	-0.0347235	TRUE	Both
Diseases of spleen	Blood/Immune	BI_174	145	14732	0.462781	0.334624	-0.0646474	-0.237	0.108	0.937398	0.788991	1.11405	-0.028076	TRUE	Both
Torticollis	Neurological	NS_324.314	66	14866	0.462782	0.334623	0.0884916	-0.148	0.325	1.09253	0.862431	1.38403	0.0384314	TRUE	Both
Deviated nasal septum	Respiratory	RE_471.2	421	14287	0.464159	0.333334	-0.0379623	-0.14	0.064	0.962749	0.869358	1.06609	-0.0164868	TRUE	Both
Urticaria	Dermatological	DE_666	313	14382	0.464278	0.333222	-0.0421025	-0.155	0.071	0.958772	0.856415	1.07358	-0.0182849	TRUE	Both
Alcohol abuse and dependence	Mental	MB_280.11	407	14380	0.464787	0.332746	-0.0359569	-0.132	0.06	0.964682	0.876341	1.06184	-0.0156159	TRUE	Both
Breast conditions, congenital or relating to hormones	Genitourinary	GU_612.2	141	8934	0.467063	0.330624	0.0591993	-0.1	0.219	1.06099	0.904837	1.24483	0.0257099	TRUE	Female
Paraproteinemias	Blood/Immune	BI_180.3	175	14805	0.4672	0.330497	0.0568617	-0.096	0.21	1.05851	0.908464	1.23368	0.0246947	TRUE	Both
Congenital malformations of circulatory system (other than heart)	Congenital	CM_764	63	14893	0.467227	0.330473	0.0902781	-0.153	0.334	1.09448	0.85813	1.39654	0.0392073	TRUE	Both
Anesthesia of skin*	Neurological	NS_351.1	480	13972	0.468013	0.329742	-0.034115	-0.126	0.058	0.96646	0.881615	1.05971	-0.014816	TRUE	Both
Other disorders of the circulatory system	Cardiovascular	CV_449	144	14636	0.468172	0.329594	0.0595796	-0.101	0.221	1.06139	0.903933	1.24732	0.0258751	TRUE	Both
Extrapyramidal and movement disorders	Neurological	NS_324	704	13871	0.469882	0.328011	0.0285877	-0.049	0.106	1.029	0.952181	1.11182	0.0124155	TRUE	Both
Sexually transmitted disease	Infections	ID_088	373	14313	0.470095	0.327815	-0.0370899	-0.138	0.064	0.96359	0.871099	1.06609	-0.0161079	TRUE	Both
Coronavirus	Infections	ID_059	445	14018	0.471045	0.326937	0.0336098	-0.058	0.125	1.03418	0.94365	1.13315	0.0145966	TRUE	Both
Non-degenerative maculopathy	Sense organs	SO_374.7	400	14524	0.472685	0.325428	0.0380158	-0.066	0.142	1.03875	0.936131	1.15258	0.0165101	TRUE	Both
Benign neoplasms of the uterus	Neoplasms	CA_144.2	856	7927	0.472694	0.32542	0.0264006	-0.046	0.098	1.02675	0.955042	1.10296	0.0114656	TRUE	Female
Abnormal coagulation profile	Blood/Immune	BI_168.4	132	14756	0.472833	0.325292	-0.0660163	-0.246	0.114	0.936116	0.781922	1.12075	-0.0286705	TRUE	Both
Esophagitis	Gastrointestinal	GI_510.2	691	13813	0.473331	0.324835	-0.0290422	-0.108	0.05	0.971376	0.897628	1.05127	-0.0126128	TRUE	Both
Dissociative and somatoform disorders	Mental	MB_291	202	14631	0.473778	0.324425	0.0497395	-0.086	0.186	1.051	0.917594	1.20442	0.0216016	TRUE	Both
Arterial embolism and thrombosis	Cardiovascular	CV_440.2	136	14794	0.474093	0.324137	-0.0639336	-0.239	0.111	0.938067	0.787415	1.11739	-0.027766	TRUE	Both
Other digestive system symptoms and diseases	Gastrointestinal	GI_556	539	13832	0.474718	0.323564	-0.0327408	-0.123	0.057	0.967789	0.884264	1.05866	-0.0142191	TRUE	Both
Spondylosis	Muscloskeletal	MS_715.1	1812	12243	0.474825	0.323466	-0.0198147	-0.074	0.035	0.98038	0.928672	1.03562	-0.00860542	TRUE	Both
Mature B-cell	Neoplasms	CA_120.21	197	14810	0.475376	0.322962	-0.0546832	-0.205	0.095	0.946785	0.814647	1.09966	-0.0237486	TRUE	Both
Fracture of lower limb	Muscloskeletal	MS_745.1	462	14376	0.476154	0.322253	-0.0347908	-0.13	0.061	0.965807	0.878095	1.0629	-0.0151095	TRUE	Both
Chondromalacia	Muscloskeletal	MS_728.1	169	14689	0.47667	0.321782	0.0549705	-0.096	0.206	1.05651	0.908464	1.22875	0.0238734	TRUE	Both
Portal hypertension	Gastrointestinal	GI_542.4	59	14947	0.477613	0.320924	0.0894376	-0.157	0.336	1.09356	0.854704	1.39934	0.0388423	TRUE	Both
Spinal disc displacement (herniation)	Muscloskeletal	MS_716.3	722	13727	0.478802	0.319844	0.027176	-0.048	0.102	1.02755	0.953134	1.10738	0.0118024	TRUE	Both
Malignant neoplasm of the lower GI tract	Neoplasms	CA_101.4	148	14759	0.478933	0.319725	-0.0606281	-0.228	0.107	0.941173	0.796124	1.11293	-0.0263305	TRUE	Both
Synoviopathy and bursopathy	Muscloskeletal	MS_721	1714	12429	0.479558	0.319159	0.019641	-0.035	0.074	1.01984	0.965605	1.07681	0.00852997	TRUE	Both
Allergy to antibiotic agent (excluding penicillin)	Symptoms	SS_840.612	151	14710	0.480073	0.318693	-0.060469	-0.228	0.107	0.941323	0.796124	1.11293	-0.0262614	TRUE	Both
Autoimmune hepatitis	Gastrointestinal	GI_540.11	112	14896	0.480677	0.318147	0.0631129	-0.112	0.239	1.06515	0.894044	1.26998	0.0274096	TRUE	Both
Ectopic pregnancy	Pregnancy	PP_901.1	68	9077	0.480956	0.317895	-0.083431	-0.315	0.149	0.919955	0.729789	1.16067	-0.0362336	TRUE	Female
Multinodular goiter	Endocrine/Metab	EM_200.23	478	14340	0.483504	0.3156	-0.0334721	-0.127	0.06	0.967082	0.880734	1.06184	-0.0145368	TRUE	Both
Disorders of vestibular function	Sense organs	SO_394	446	14279	0.483609	0.315506	0.0344136	-0.062	0.131	1.03501	0.939883	1.13997	0.0149456	TRUE	Both
Neuroendocrine tumors	Neoplasms	CA_114	121	14848	0.484472	0.314732	-0.0664833	-0.253	0.12	0.935679	0.776468	1.1275	-0.0288733	TRUE	Both
Behavioral and emotional disorders with onset usually in childhood and adolescence	Mental	MB_307	103	14853	0.485905	0.313448	0.0677469	-0.123	0.258	1.07009	0.884264	1.29434	0.0294221	TRUE	Both
Non-pressure chronic ulcer	Dermatological	DE_686.2	220	14659	0.486174	0.313208	0.0467954	-0.085	0.178	1.04791	0.918512	1.19483	0.020323	TRUE	Both
Tremor	Neurological	NS_324.34	306	14501	0.486561	0.312863	0.0412308	-0.075	0.157	1.04209	0.927743	1.17	0.0179063	TRUE	Both
Gastrointestinal inflammation	Gastrointestinal	GI_522	1867	12021	0.486759	0.312686	-0.0180543	-0.069	0.033	0.982108	0.933327	1.03355	-0.0078409	TRUE	Both
Nerve root and plexus disorders	Neurological	NS_335	109	14782	0.48744	0.312078	-0.0698927	-0.267	0.127	0.932494	0.765673	1.13542	-0.030354	TRUE	Both
Lipoprotein deficiencies	Genetic	GE_965.3	50	14950	0.488228	0.311377	0.0973518	-0.178	0.373	1.10225	0.836942	1.45208	0.0422793	TRUE	Both
Intestinal or peritoneal adhesions	Gastrointestinal	GI_535	73	14771	0.488596	0.31105	0.080146	-0.147	0.307	1.08345	0.863294	1.35934	0.034807	TRUE	Both
Rhinitis and nasal congestion	Respiratory	RE_463	2372	11414	0.489555	0.310199	-0.0165013	-0.063	0.03	0.983634	0.938943	1.03045	-0.00716643	TRUE	Both
Other specified diabetes*	Endocrine/Metab	EM_202.4	113	14830	0.490026	0.309781	0.0631301	-0.116	0.242	1.06517	0.890475	1.27379	0.027417	TRUE	Both
Anorexia	Endocrine/Metab	EM_230.3	96	14770	0.490218	0.309611	0.0692799	-0.128	0.266	1.07174	0.879853	1.30474	0.0300879	TRUE	Both
Dermatitis [eczema]	Dermatological	DE_668	2170	11597	0.490779	0.309114	-0.0173815	-0.067	0.032	0.982769	0.935195	1.03252	-0.00754869	TRUE	Both
Allergy	Symptoms	SS_840	3002	10536	0.490978	0.308938	-0.015108	-0.058	0.028	0.985006	0.94365	1.0284	-0.00656133	TRUE	Both
Open angle glaucoma	Sense organs	SO_375.11	263	14688	0.491434	0.308535	-0.0449124	-0.173	0.083	0.956081	0.841138	1.08654	-0.0195052	TRUE	Both
Hematuria	Genitourinary	GU_593	1275	13046	0.491638	0.308355	0.021173	-0.039	0.082	1.0214	0.961751	1.08546	0.00919533	TRUE	Both
Hypo-coagulability	Blood/Immune	BI_168.1	169	14708	0.49359	0.306634	0.0540474	-0.101	0.209	1.05553	0.903933	1.23244	0.0234725	TRUE	Both
Conjunctival degenerations and deposits	Sense organs	SO_366.2	53	14934	0.495296	0.305135	-0.0986945	-0.382	0.185	0.906019	0.682495	1.20322	-0.0428625	TRUE	Both
Hemorrhage, NOS	Cardiovascular	CV_452	52	14853	0.495436	0.305012	0.092073	-0.173	0.357	1.09644	0.841138	1.42904	0.0399868	TRUE	Both
Fungal infection of the skin	Dermatological	DE_660.1	1228	13004	0.495925	0.304584	-0.0213362	-0.083	0.04	0.97889	0.920351	1.04081	-0.0092662	TRUE	Both
Cortical age-related cataract	Sense organs	SO_371.1	131	14783	0.497076	0.303577	0.0601077	-0.113	0.234	1.06195	0.893151	1.26364	0.0261045	TRUE	Both
Sprains and strains of shoulder and upper arm	Muscloskeletal	MS_741.1	347	14372	0.498063	0.302716	0.0376162	-0.071	0.146	1.03833	0.931462	1.1572	0.0163365	TRUE	Both
Chills (without fever)	Symptoms	SS_806	68	14765	0.498364	0.302454	0.0806835	-0.153	0.314	1.08403	0.85813	1.36889	0.0350404	TRUE	Both
Acquired deformities of limbs	Muscloskeletal	MS_710	495	14203	0.49841	0.302413	-0.0314662	-0.123	0.06	0.969024	0.884264	1.06184	-0.0136656	TRUE	Both
Bursitis	Muscloskeletal	MS_721.5	529	14059	0.498682	0.302177	-0.0312356	-0.122	0.059	0.969247	0.885148	1.06078	-0.0135654	TRUE	Both
Psoriasis	Dermatological	DE_664.4	391	14503	0.498717	0.302146	0.035145	-0.067	0.137	1.03577	0.935195	1.14683	0.0152633	TRUE	Both
Anogenital (venereal) warts	Infections	ID_056.2	103	14828	0.498726	0.302138	-0.0661779	-0.258	0.126	0.935964	0.772595	1.13428	-0.0287407	TRUE	Both
Hypotension	Cardiovascular	CV_446	510	14002	0.499044	0.301861	-0.0315745	-0.123	0.06	0.968919	0.884264	1.06184	-0.0137126	TRUE	Both
Osteoporosis and low bone density	Muscloskeletal	MS_726	1422	13168	0.499276	0.301659	0.0227313	-0.043	0.089	1.02299	0.957911	1.09308	0.0098721	TRUE	Both
Contractures	Muscloskeletal	MS_719.9	75	14870	0.501054	0.300115	0.0757714	-0.145	0.296	1.07872	0.865022	1.34447	0.0329071	TRUE	Both
Disorders resulting from impaired renal function	Genitourinary	GU_588.1	174	14795	0.50158	0.299659	-0.052768	-0.207	0.101	0.9486	0.81302	1.10628	-0.0229168	TRUE	Both
Skin symptoms	Dermatological	DE_679	2093	11369	0.503043	0.298395	-0.0169671	-0.067	0.033	0.983176	0.935195	1.03355	-0.00736871	TRUE	Both
Nausea and vomiting	Gastrointestinal	GI_528	1977	11664	0.503581	0.297931	-0.0166458	-0.065	0.032	0.983492	0.937067	1.03252	-0.00722919	TRUE	Both
Posterior subcapsular polar cataract	Sense organs	SO_371.22	64	14914	0.503641	0.297879	0.0836273	-0.161	0.329	1.08722	0.851292	1.38958	0.0363189	TRUE	Both
Bacteremia, Sepsis, and SIRS	Infections	ID_092	568	14233	0.503976	0.29759	0.0283193	-0.055	0.111	1.02872	0.946485	1.11739	0.0122989	TRUE	Both
Abnormalities of breathing	Respiratory	RE_488	3247	10345	0.504305	0.297306	-0.0146432	-0.058	0.028	0.985463	0.94365	1.0284	-0.00635947	TRUE	Both
Hemorrhage of rectum and anus	Gastrointestinal	GI_557.8	543	14002	0.504343	0.297274	0.0294364	-0.057	0.116	1.02987	0.944594	1.123	0.0127841	TRUE	Both
Pulmonary fibrosis	Respiratory	RE_481.4	123	14768	0.504556	0.297091	-0.0635701	-0.25	0.123	0.938408	0.778801	1.13088	-0.0276082	TRUE	Both
Suicide ideation and attempt or self harm	Mental	MB_284	291	14562	0.507534	0.294534	-0.0381648	-0.151	0.075	0.962554	0.859848	1.07788	-0.0165748	TRUE	Both
Aneurysm or ectasia	Cardiovascular	CV_438	477	14292	0.508909	0.29336	-0.0322878	-0.128	0.064	0.968228	0.879853	1.06609	-0.0140224	TRUE	Both
Pain in arm*	Symptoms	SS_809.31	682	13552	0.509334	0.292998	-0.0265409	-0.105	0.052	0.973808	0.900325	1.05338	-0.0115266	TRUE	Both
Other and unspecified disorders of metabolism	Endocrine/Metab	EM_252	341	14422	0.511079	0.291512	0.0366368	-0.073	0.146	1.03732	0.929601	1.1572	0.0159112	TRUE	Both
Parkinson's disease (Primary)	Neurological	NS_324.11	118	14894	0.512784	0.290066	0.0616887	-0.123	0.246	1.06363	0.884264	1.2789	0.026791	TRUE	Both
Gynecological malignant neoplasms	Neoplasms	CA_106	227	8875	0.515262	0.287972	-0.0445268	-0.179	0.09	0.95645	0.836106	1.09417	-0.0193377	TRUE	Female
Gastritis	Gastrointestinal	GI_522.9	966	13261	0.516067	0.287294	-0.0221466	-0.089	0.045	0.978097	0.914846	1.04603	-0.00961816	TRUE	Both
Mitral valve insufficiency	Cardiovascular	CV_413.11	337	14384	0.517235	0.286312	-0.037947	-0.153	0.077	0.962764	0.85813	1.08004	-0.0164802	TRUE	Both
Disorders of tooth develoment	Gastrointestinal	GI_500	75	14879	0.51729	0.286266	-0.0756548	-0.305	0.153	0.927136	0.737123	1.16532	-0.0328564	TRUE	Both
Aortic aneurysm and ectasia	Cardiovascular	CV_438.1	318	14548	0.519259	0.284616	-0.0389471	-0.157	0.079	0.961802	0.854704	1.0822	-0.0169145	TRUE	Both
Pain in wrist*	Muscloskeletal	MS_713.34	380	14227	0.5193	0.284582	-0.033687	-0.136	0.069	0.966874	0.872843	1.07144	-0.0146301	TRUE	Both
Varicella [chickenpox]	Infections	ID_052.31	162	14825	0.519407	0.284492	-0.0527302	-0.213	0.108	0.948636	0.808156	1.11405	-0.0229004	TRUE	Both
Abnormalities of heart beat	Cardiovascular	CV_417	2081	11613	0.51976	0.284197	-0.0160504	-0.065	0.033	0.984078	0.937067	1.03355	-0.0069706	TRUE	Both
Penicillin allergy	Symptoms	SS_840.611	249	14547	0.519761	0.284196	0.0410292	-0.084	0.166	1.04188	0.919431	1.18057	0.0178188	TRUE	Both
Malignant neoplasm of connective and soft tissue	Neoplasms	CA_104.3	77	14892	0.520279	0.283764	0.0728646	-0.149	0.295	1.07558	0.861569	1.34313	0.0316447	TRUE	Both
Elevated blood pressure reading without diagnosis of hypertension	Cardiovascular	CV_402	468	14034	0.520378	0.283681	-0.0309204	-0.125	0.063	0.969553	0.882497	1.06503	-0.0134285	TRUE	Both
Respiratory failure	Respiratory	RE_479.3	318	14523	0.52059	0.283505	0.0358951	-0.074	0.145	1.03655	0.928672	1.15604	0.015589	TRUE	Both
Acute pyelonephritis	Genitourinary	GU_581.1	131	14766	0.521942	0.282378	-0.055907	-0.227	0.115	0.945627	0.796921	1.12187	-0.0242801	TRUE	Both
Preterm labor (including history of)	Pregnancy	PP_903	206	8818	0.522207	0.282157	0.0429694	-0.089	0.175	1.04391	0.914846	1.19125	0.0186614	TRUE	Female
Pneumothorax and air leak	Respiratory	RE_484	144	14809	0.52458	0.280188	-0.0558117	-0.228	0.116	0.945717	0.796124	1.123	-0.0242387	TRUE	Both
Dysphonia	Respiratory	RE_494.1	378	14451	0.525642	0.27931	-0.0347748	-0.142	0.073	0.965823	0.867621	1.07573	-0.0151025	TRUE	Both
Atherosclerosis of aorta	Cardiovascular	CV_436.3	161	14580	0.526198	0.278851	0.0520591	-0.109	0.213	1.05344	0.89673	1.23738	0.022609	TRUE	Both
Exotropia	Sense organs	SO_381.4	59	14945	0.5268	0.278354	-0.0868451	-0.356	0.182	0.916819	0.700473	1.19961	-0.0377163	TRUE	Both
Malignant neoplasm of the cervix	Neoplasms	CA_106.13	79	9060	0.528898	0.276628	-0.0701284	-0.288	0.148	0.932274	0.749762	1.15951	-0.0304564	TRUE	Female
Atrial flutter	Cardiovascular	CV_416.22	184	14765	0.529397	0.276219	-0.0495894	-0.204	0.105	0.95162	0.815462	1.11071	-0.0215364	TRUE	Both
Disorders of facial and cranial nerves	Neurological	NS_334	321	14497	0.529979	0.275742	0.0351637	-0.075	0.145	1.03579	0.927743	1.15604	0.0152714	TRUE	Both
Conjunctival hemorrhage	Sense organs	SO_377.2	58	14815	0.531815	0.274239	0.0799384	-0.171	0.331	1.08322	0.842822	1.39236	0.0347168	TRUE	Both
Abnormality in fetal heart rate and rhythm complicating labor and delivery*	Pregnancy	PP_932.11	133	8801	0.532289	0.273852	0.0517205	-0.111	0.214	1.05308	0.894939	1.23862	0.0224619	TRUE	Female
Foot drop (acquired)*	Muscloskeletal	MS_710.44	72	14917	0.532748	0.273478	0.0715884	-0.153	0.297	1.07421	0.85813	1.34582	0.0310904	TRUE	Both
Diverticular disease [Bowel diverticulosis]	Gastrointestinal	GI_523	1006	13024	0.532766	0.273464	-0.0224344	-0.093	0.048	0.977815	0.911194	1.04917	-0.00974316	TRUE	Both
Polyp of corpus uteri	Genitourinary	GU_622.1	177	8880	0.535511	0.271231	-0.0480056	-0.2	0.104	0.953128	0.818731	1.1096	-0.0208486	TRUE	Female
Hypertrophic osteoarthropathy [Hypertrophic pulmonary osteoarthropathy]	Muscloskeletal	MS_727.2	102	14869	0.536126	0.270733	0.0619036	-0.134	0.258	1.06386	0.87459	1.29434	0.0268844	TRUE	Both
Vitamin B12 deficiency anemia due to intrinsic factor deficiency [Pernicious anemia]	Blood/Immune	BI_160.21	94	14884	0.53662	0.270333	0.0635021	-0.138	0.265	1.06556	0.871099	1.30343	0.0275786	TRUE	Both
Sick sinus syndrome*	Cardiovascular	CV_416.71	109	14876	0.537065	0.269973	-0.0654885	-0.273	0.142	0.93661	0.761093	1.15258	-0.0284413	TRUE	Both
Epidermal thickening	Dermatological	DE_680	555	13891	0.538053	0.269175	0.0271975	-0.059	0.114	1.02757	0.942707	1.12075	0.0118117	TRUE	Both
Pain in leg*	Symptoms	SS_809.32	756	13633	0.538084	0.26915	-0.0234393	-0.098	0.051	0.976833	0.906649	1.05232	-0.0101796	TRUE	Both
Gynecological benign neoplasms	Neoplasms	CA_144	964	7770	0.540839	0.266932	0.0215554	-0.048	0.091	1.02179	0.953134	1.09527	0.00936138	TRUE	Female
Snoring*	Respiratory	RE_488.9	306	14348	0.541033	0.266776	0.0347454	-0.077	0.146	1.03536	0.92589	1.1572	0.0150897	TRUE	Both
Disorder of nervous system	Neurological	NS_349	275	14331	0.541178	0.26666	-0.0380169	-0.16	0.084	0.962697	0.852144	1.08763	-0.0165105	TRUE	Both
Deposits [accretions] on teeth	Gastrointestinal	GI_502.14	116	14876	0.541282	0.266576	0.0538187	-0.119	0.226	1.05529	0.887808	1.25358	0.0233731	TRUE	Both
Disorders of testis	Genitourinary	GU_603	199	5489	0.54186	0.266113	0.0440008	-0.097	0.185	1.04498	0.907556	1.20322	0.0191093	TRUE	Male
Pre-existing hypertension complicating pregnancy, childbirth and the puerperium	Pregnancy	PP_908.2	84	9083	0.542916	0.265267	-0.0646595	-0.273	0.144	0.937387	0.761093	1.15488	-0.0280813	TRUE	Female
Chronic hepatitis C	Infections	ID_054.31	164	14825	0.54306	0.265152	0.0453445	-0.101	0.191	1.04639	0.903933	1.21046	0.0196928	TRUE	Both
Acute upper respiratory infection	Respiratory	RE_460.1	2894	10354	0.543509	0.264794	-0.0139409	-0.059	0.031	0.986156	0.942707	1.03149	-0.00605448	TRUE	Both
Otitis media	Sense organs	SO_391.1	496	13998	0.544054	0.264358	0.0277371	-0.062	0.117	1.02813	0.939883	1.12412	0.0120461	TRUE	Both
Pain in ankle and joints of foot	Muscloskeletal	MS_713.38	895	13377	0.545448	0.263246	-0.0215917	-0.092	0.048	0.97864	0.912105	1.04917	-0.00937715	TRUE	Both
Mental disorder, not otherwise specified	Mental	MB_299	331	14399	0.547631	0.261512	0.0327724	-0.074	0.14	1.03332	0.928672	1.15027	0.0142329	TRUE	Both
Rotator cuff (capsule) sprain	Muscloskeletal	MS_741.14	161	14729	0.547866	0.261326	-0.0498272	-0.212	0.113	0.951394	0.808965	1.11963	-0.0216397	TRUE	Both
Abnormal findings on diagnostic imaging of lung	Respiratory	RE_495	1421	12791	0.548047	0.261182	0.017941	-0.041	0.076	1.0181	0.959829	1.07896	0.00779166	TRUE	Both
Urinary tract infection [UTI]	Genitourinary	GU_591	1842	12027	0.548819	0.260571	-0.0160647	-0.069	0.036	0.984064	0.933327	1.03666	-0.00697683	TRUE	Both
Diseases of salivary glands	Gastrointestinal	GI_506	255	14567	0.549406	0.260107	0.0376854	-0.086	0.161	1.0384	0.917594	1.17468	0.0163665	TRUE	Both
Skin changes due to chronic exposure to nonionizing radiation	Dermatological	DE_672.2	1092	13441	0.550024	0.259618	-0.0217188	-0.093	0.049	0.978515	0.911194	1.05022	-0.00943235	TRUE	Both
Lymphoid	Neoplasms	CA_120.2	246	14731	0.550349	0.259362	-0.0405647	-0.174	0.093	0.960247	0.840297	1.09746	-0.017617	TRUE	Both
Cholecystitis	Gastrointestinal	GI_550.2	175	14713	0.550956	0.258883	-0.0447097	-0.192	0.102	0.956275	0.825307	1.10738	-0.0194172	TRUE	Both
Viral diseases complicating pregnancy, childbirth, or the puerperium	Pregnancy	PP_916.2	78	9021	0.551022	0.258831	-0.0653462	-0.28	0.149	0.936743	0.755784	1.16067	-0.0283795	TRUE	Female
Chronic cystitis	Genitourinary	GU_592.12	71	14908	0.551694	0.258302	-0.0722942	-0.31	0.166	0.930257	0.733447	1.18057	-0.031397	TRUE	Both
Chronic fatigue syndrome	Symptoms	SS_807.1	296	14458	0.552714	0.2575	-0.0362542	-0.156	0.083	0.964395	0.855559	1.08654	-0.015745	TRUE	Both
Other disorders of arteries and arterioles	Cardiovascular	CV_443	160	14680	0.552866	0.25738	-0.0493935	-0.213	0.114	0.951807	0.808156	1.12075	-0.0214513	TRUE	Both
Hydrocele	Genitourinary	GU_603.1	68	5670	0.552963	0.257304	0.0727988	-0.168	0.313	1.07551	0.845354	1.36752	0.0316161	TRUE	Male
Lattice degeneration of retina	Sense organs	SO_374.61	97	14899	0.554038	0.25646	-0.0632523	-0.273	0.146	0.938707	0.761093	1.1572	-0.0274701	TRUE	Both
Other disorders of bone	Muscloskeletal	MS_727	2170	11900	0.554363	0.256206	0.0166693	-0.039	0.072	1.01681	0.961751	1.07466	0.00723939	TRUE	Both
Repeated falls*	Neurological	NS_350.5	113	14803	0.555155	0.255586	0.0566204	-0.131	0.245	1.05825	0.877218	1.27762	0.0245899	TRUE	Both
Other non-inflammatory spondylopathy	Muscloskeletal	MS_715	2366	11801	0.555364	0.255422	-0.0148231	-0.064	0.034	0.985286	0.938005	1.03458	-0.00643757	TRUE	Both
Rash and other nonspecific skin eruption	Dermatological	DE_679.1	1180	12652	0.55694	0.254191	-0.0185235	-0.08	0.043	0.981647	0.923116	1.04394	-0.00804465	TRUE	Both
Other symptoms and disorders of the soft tissue	Muscloskeletal	MS_724	2583	10817	0.557251	0.253949	-0.0140001	-0.061	0.033	0.986097	0.940823	1.03355	-0.00608015	TRUE	Both
Bleeding in pregnancy	Pregnancy	PP_904	387	8557	0.558203	0.253208	-0.0307642	-0.134	0.072	0.969704	0.87459	1.07466	-0.0133607	TRUE	Female
Hypothyroidism (not specified as secondary)	Endocrine/Metab	EM_200.12	1684	12925	0.559781	0.251982	-0.0163122	-0.071	0.039	0.98382	0.931462	1.03977	-0.00708431	TRUE	Both
Abnormality of gait	Neurological	NS_325.1	180	14698	0.561532	0.250625	0.0441631	-0.105	0.193	1.04515	0.900325	1.21288	0.0191798	TRUE	Both
Malignant neoplasm of the of bronchus and lung	Neoplasms	CA_102.1	137	14857	0.562188	0.250119	0.0511225	-0.122	0.224	1.05245	0.885148	1.25107	0.0222022	TRUE	Both
Keratoderma	Dermatological	DE_680.2	80	14826	0.564233	0.248542	0.0649279	-0.156	0.286	1.06708	0.855559	1.33109	0.0281978	TRUE	Both
Anorectal abscess	Gastrointestinal	GI_530.2	52	14952	0.565109	0.247868	-0.0823244	-0.363	0.198	0.920973	0.695586	1.21896	-0.035753	TRUE	Both
Atrioventricular block, complete	Cardiovascular	CV_416.413	65	14948	0.565669	0.247437	-0.077574	-0.342	0.187	0.925359	0.710348	1.20563	-0.03369	TRUE	Both
Hypertrophy of tonsils and adenoids	Respiratory	RE_466.4	65	14889	0.566425	0.246858	-0.0712116	-0.315	0.172	0.931265	0.729789	1.18768	-0.0309268	TRUE	Both
Meniere's disease	Sense organs	SO_394.1	53	14956	0.566993	0.246422	0.0783373	-0.19	0.347	1.08149	0.826959	1.41482	0.0340215	TRUE	Both
Symptoms related to joints	Muscloskeletal	MS_713	5644	8063	0.567581	0.245972	-0.0114478	-0.051	0.028	0.988617	0.950279	1.0284	-0.00497172	TRUE	Both
Stomatitis	Gastrointestinal	GI_507.1	84	14824	0.57008	0.244064	-0.0648851	-0.289	0.159	0.937175	0.749012	1.17234	-0.0281792	TRUE	Both
Diplopia	Sense organs	SO_386.2	218	14704	0.570142	0.244017	0.0393736	-0.097	0.175	1.04016	0.907556	1.19125	0.0170997	TRUE	Both
Hepatomegaly	Gastrointestinal	GI_546.3	160	14622	0.570687	0.243602	-0.0453819	-0.202	0.111	0.955632	0.817095	1.11739	-0.0197091	TRUE	Both
Diseases of pulp and periapical tissues	Gastrointestinal	GI_502.3	166	14662	0.572644	0.242115	0.0419755	-0.104	0.188	1.04287	0.901225	1.20683	0.0182297	TRUE	Both
Hypothyroidism	Endocrine/Metab	EM_200.1	1830	12780	0.573698	0.241317	-0.0151707	-0.068	0.038	0.984944	0.93426	1.03873	-0.00658855	TRUE	Both
Early satiety	Endocrine/Metab	EM_230.5	51	14953	0.575322	0.240089	-0.0814941	-0.367	0.204	0.921738	0.69281	1.2263	-0.0353925	TRUE	Both
Other hearing abnormality	Sense organs	SO_397	719	13751	0.575351	0.240067	-0.0223452	-0.101	0.056	0.977903	0.903933	1.0576	-0.0097044	TRUE	Both
Allergy to narcotic agent	Symptoms	SS_840.63	122	14771	0.57766	0.238328	-0.0518337	-0.234	0.131	0.949487	0.791362	1.13997	-0.0225111	TRUE	Both
Stiffness of joint	Muscloskeletal	MS_713.4	413	14410	0.577923	0.23813	-0.0284623	-0.129	0.072	0.971939	0.878974	1.07466	-0.012361	TRUE	Both
Radial styloid tenosynovitis [de Quervain]	Muscloskeletal	MS_721.12	162	14801	0.578255	0.237881	-0.0440717	-0.199	0.111	0.956885	0.81955	1.11739	-0.0191401	TRUE	Both
Sleep disorders	Neurological	NS_333	3296	10808	0.578559	0.237652	0.0116127	-0.029	0.053	1.01168	0.971416	1.05443	0.00504334	TRUE	Both
Diseases of esophagus	Gastrointestinal	GI_510	985	13445	0.580048	0.236536	-0.0190622	-0.087	0.048	0.981118	0.916677	1.04917	-0.00827862	TRUE	Both
Disorders of menstruation and other abnormal bleeding from female genital tract	Genitourinary	GU_626	1621	6860	0.580356	0.236305	-0.0165817	-0.075	0.042	0.983555	0.927743	1.04289	-0.00720136	TRUE	Female
Decreased white blood cell count	Blood/Immune	BI_170	289	14558	0.580931	0.235876	0.0327901	-0.084	0.149	1.03333	0.919431	1.16067	0.0142405	TRUE	Both
Bacteremia	Infections	ID_092.8	161	14773	0.580934	0.235873	-0.0446406	-0.203	0.114	0.956341	0.816278	1.12075	-0.0193871	TRUE	Both
Hepatitis	Gastrointestinal	GI_540	444	14402	0.581587	0.235385	-0.0263885	-0.12	0.067	0.973957	0.88692	1.0693	-0.0114604	TRUE	Both
Immunodeficiency NOS	Blood/Immune	BI_179.9	159	14799	0.582831	0.234457	-0.0453514	-0.207	0.116	0.955662	0.81302	1.123	-0.0196959	TRUE	Both
Rhabdomyolysis	Muscloskeletal	MS_719.8	52	14953	0.584727	0.233047	-0.0766816	-0.352	0.198	0.926185	0.70328	1.21896	-0.0333024	TRUE	Both
Disorders of iron metabolism	Endocrine/Metab	EM_247.7	57	14945	0.585339	0.232592	-0.0774086	-0.355	0.201	0.925512	0.701173	1.22262	-0.0336181	TRUE	Both
Streptococcus B carrier	Pregnancy	PP_916.4	203	8707	0.587444	0.231033	0.0371055	-0.097	0.171	1.0378	0.907556	1.18649	0.0161147	TRUE	Female
Nonspecific abnormal results of function study of liver	Gastrointestinal	GI_545	260	14540	0.588788	0.230041	0.0339632	-0.089	0.157	1.03455	0.914846	1.17	0.01475	TRUE	Both
Staphylococcus aureus	Infections	ID_002.1	135	14776	0.589597	0.229445	-0.0478148	-0.222	0.126	0.95331	0.800915	1.13428	-0.0207657	TRUE	Both
Peripheral vascular disease	Cardiovascular	CV_448	547	14184	0.589763	0.229322	-0.0245413	-0.114	0.065	0.975757	0.892258	1.06716	-0.0106582	TRUE	Both
Dysarthria	Neurological	NS_356.1	52	14915	0.589809	0.229289	-0.0789818	-0.366	0.208	0.924057	0.693503	1.23121	-0.0343014	TRUE	Both
Congenital malformations of nervous system	Congenital	CM_750	66	14901	0.590824	0.228542	0.0644894	-0.171	0.3	1.06661	0.842822	1.34986	0.0280074	TRUE	Both
Vertigo	Sense organs	SO_394.2	380	14373	0.590943	0.228454	0.0285529	-0.076	0.133	1.02896	0.926816	1.14225	0.0124004	TRUE	Both
Atrophic conditions of skin	Dermatological	DE_675	119	14787	0.591137	0.228312	0.0498744	-0.132	0.232	1.05114	0.876341	1.26112	0.0216602	TRUE	Both
Intestinal infection	Gastrointestinal	GI_526	378	14190	0.59137	0.228141	0.0276466	-0.073	0.129	1.02803	0.929601	1.13769	0.0120068	TRUE	Both
Edema	Symptoms	SS_812	1262	12839	0.591459	0.228075	-0.0167239	-0.078	0.044	0.983415	0.924964	1.04498	-0.00726309	TRUE	Both
Bacterial enteritis	Gastrointestinal	GI_526.1	196	14675	0.591956	0.22771	0.0378399	-0.101	0.176	1.03856	0.903933	1.19244	0.0164336	TRUE	Both
Dyskinesia of esophagus	Gastrointestinal	GI_510.5	76	14853	0.592034	0.227654	0.0619269	-0.165	0.288	1.06388	0.847894	1.33376	0.0268945	TRUE	Both
Symptoms involving digestive system	Gastrointestinal	GI_529	3384	10052	0.593328	0.226706	-0.0113063	-0.053	0.03	0.988757	0.94838	1.03045	-0.00491025	TRUE	Both
Fractures	Muscloskeletal	MS_745	1837	12478	0.593968	0.226237	-0.0139653	-0.065	0.037	0.986132	0.937067	1.03769	-0.00606505	TRUE	Both
Genetic syndromes associated with neoplasms	Genetic	GE_961	184	14791	0.594039	0.226185	-0.0415009	-0.194	0.111	0.959348	0.823658	1.11739	-0.0180236	TRUE	Both
Palpitations	Cardiovascular	CV_417.1	1286	12944	0.594129	0.22612	-0.0161851	-0.076	0.043	0.983945	0.926816	1.04394	-0.0070291	TRUE	Both
Nausea	Gastrointestinal	GI_528.1	1642	12032	0.594424	0.225904	-0.0142374	-0.067	0.038	0.985863	0.935195	1.03873	-0.00618322	TRUE	Both
Benign neoplasm of the skin	Neoplasms	CA_138	2176	11944	0.597222	0.223864	-0.0139905	-0.066	0.038	0.986107	0.936131	1.03873	-0.00607601	TRUE	Both
Dermatophytosis of nail	Dermatological	DE_660.122	694	13907	0.598143	0.223195	0.0210978	-0.057	0.1	1.02132	0.944594	1.10517	0.00916267	TRUE	Both
Aphasia and dysphasia	Neurological	NS_356.2	61	14890	0.59846	0.222965	-0.0707976	-0.334	0.193	0.93165	0.716054	1.21288	-0.030747	TRUE	Both
Ulcerative colitis	Gastrointestinal	GI_522.12	180	14795	0.599011	0.222565	-0.0416629	-0.197	0.114	0.959193	0.821191	1.12075	-0.018094	TRUE	Both
Peripheral vascular disease NOS [includes PAD]	Cardiovascular	CV_448.9	356	14464	0.599448	0.222248	-0.0294099	-0.139	0.08	0.971018	0.870228	1.08329	-0.0127725	TRUE	Both
Back sprain	Muscloskeletal	MS_741.7	319	14270	0.600364	0.221586	0.0291747	-0.08	0.138	1.0296	0.923116	1.14798	0.0126704	TRUE	Both
Subcapsular cataract	Sense organs	SO_371.2	67	14906	0.603783	0.219119	0.0638423	-0.177	0.305	1.06592	0.83778	1.35663	0.0277264	TRUE	Both
Amenorrhea	Genitourinary	GU_626.111	312	8601	0.60517	0.218122	-0.0305209	-0.146	0.085	0.96994	0.864158	1.08872	-0.013255	TRUE	Female
Migraine	Neurological	NS_331.6	1398	13060	0.605613	0.217805	-0.0148881	-0.071	0.042	0.985222	0.931462	1.04289	-0.0064658	TRUE	Both
Exuadative (wet) age-related macular degeneration	Sense organs	SO_374.512	68	14957	0.605652	0.217777	-0.0705877	-0.339	0.197	0.931846	0.712482	1.21774	-0.0306558	TRUE	Both
Transient cerebral ischemic attack [TIA]	Cardiovascular	CV_431.2	225	14655	0.607293	0.216601	-0.0362226	-0.174	0.102	0.964426	0.840297	1.10738	-0.0157313	TRUE	Both
Benign neoplasm of the head and neck	Neoplasms	CA_135	172	14739	0.607318	0.216584	-0.0404711	-0.195	0.114	0.960337	0.822835	1.12075	-0.0175764	TRUE	Both
Inflammatory spondylopathies	Muscloskeletal	MS_706	241	14567	0.607362	0.216553	-0.0342858	-0.165	0.096	0.966295	0.847894	1.10076	-0.0148901	TRUE	Both
Staphylococcus	Infections	ID_002	161	14718	0.608931	0.215432	-0.0414486	-0.2	0.117	0.959399	0.818731	1.12412	-0.0180009	TRUE	Both
Cervicitis and endocervicitis	Genitourinary	GU_614.51	106	8838	0.610069	0.214621	0.0485719	-0.138	0.235	1.04977	0.871099	1.26491	0.0210945	TRUE	Female
Genetic susceptibility of disease, NOS	Genetic	GE_982	68	14934	0.613588	0.212123	0.0610182	-0.176	0.298	1.06292	0.838618	1.34716	0.0264999	TRUE	Both
Oligohydramnios	Pregnancy	PP_920.2	82	9066	0.613848	0.211939	0.0515939	-0.149	0.252	1.05295	0.861569	1.2866	0.022407	TRUE	Female
Anemia in pregnancy	Pregnancy	PP_914	248	8625	0.613933	0.211879	-0.0320708	-0.157	0.093	0.968438	0.854704	1.09746	-0.0139282	TRUE	Female
Hemorrhagic stroke	Cardiovascular	CV_431.12	84	14878	0.615179	0.210998	0.0539857	-0.157	0.264	1.05547	0.854704	1.30213	0.0234457	TRUE	Both
Umbilical cord complications	Pregnancy	PP_947	164	8740	0.615761	0.210588	0.037822	-0.11	0.186	1.03855	0.895834	1.20442	0.0164259	TRUE	Female
Diastolic heart failure	Cardiovascular	CV_424.3	316	14580	0.616891	0.209792	0.0292122	-0.085	0.144	1.02964	0.918512	1.15488	0.0126867	TRUE	Both
Mid back pain	Muscloskeletal	MS_718.3	385	14229	0.617022	0.2097	0.0257619	-0.075	0.127	1.0261	0.927743	1.13542	0.0111882	TRUE	Both
Carcinoma in situ of skin	Neoplasms	CA_103.3	131	14828	0.618125	0.208924	0.0461969	-0.135	0.228	1.04728	0.873716	1.25609	0.0200631	TRUE	Both
Disorders of adrenal glands	Endocrine/Metab	EM_211	225	14681	0.619836	0.207724	0.0332194	-0.098	0.164	1.03378	0.906649	1.17821	0.014427	TRUE	Both
Generalized epilepsy	Neurological	NS_330.11	54	14926	0.620716	0.207107	0.0639876	-0.189	0.317	1.06608	0.827787	1.373	0.0277895	TRUE	Both
Inflammation of eyelids	Sense organs	SO_360	766	13833	0.621028	0.206889	0.0190221	-0.056	0.094	1.0192	0.945539	1.09856	0.00826118	TRUE	Both
Disorders of external ear	Sense organs	SO_390	1100	13192	0.623335	0.205278	0.0162983	-0.049	0.081	1.01643	0.952181	1.08437	0.00707825	TRUE	Both
Parkinsonism	Neurological	NS_324.1	126	14885	0.623809	0.204948	0.0450423	-0.135	0.225	1.04607	0.873716	1.25232	0.0195616	TRUE	Both
Disorders of magnesium metabolism	Endocrine/Metab	EM_247.4	190	14681	0.624164	0.204701	-0.0366532	-0.183	0.11	0.96401	0.832768	1.11628	-0.0159183	TRUE	Both
Effusion of joint	Muscloskeletal	MS_713.2	506	13786	0.624566	0.204422	0.0223502	-0.067	0.112	1.0226	0.935195	1.11851	0.00970659	TRUE	Both
Other specified disorders of breast	Genitourinary	GU_612.8	365	8369	0.625273	0.20393	-0.0268795	-0.135	0.081	0.973479	0.873716	1.08437	-0.0116736	TRUE	Female
Bradycardia	Cardiovascular	CV_417.3	328	14237	0.62552	0.203759	0.0282219	-0.085	0.142	1.02862	0.918512	1.15258	0.0122566	TRUE	Both
Derangement of meniscus	Muscloskeletal	MS_711.1	186	14703	0.626245	0.203255	0.0368637	-0.111	0.185	1.03755	0.894939	1.20322	0.0160097	TRUE	Both
Papulosquamous disorders	Dermatological	DE_664	462	14348	0.628635	0.201602	0.0231735	-0.071	0.117	1.02344	0.931462	1.12412	0.0100641	TRUE	Both
Sciatica	Muscloskeletal	MS_718.5	1113	13334	0.628783	0.201499	-0.015476	-0.078	0.047	0.984643	0.924964	1.04812	-0.00672113	TRUE	Both
Sexual dysfunction and disorders	Mental	MB_294	208	14611	0.629395	0.201077	-0.0349236	-0.177	0.107	0.965679	0.83778	1.11293	-0.0151671	TRUE	Both
Dehydration	Endocrine/Metab	EM_256.71	447	13972	0.630237	0.200496	-0.0232745	-0.118	0.071	0.976994	0.888696	1.07358	-0.010108	TRUE	Both
Cervicalgia	Muscloskeletal	MS_718.2	1746	12215	0.630322	0.200437	-0.0129732	-0.066	0.04	0.987111	0.936131	1.04081	-0.00563417	TRUE	Both
Hemorrhage in early pregnancy	Pregnancy	PP_904.1	268	8705	0.631359	0.199724	-0.0297333	-0.151	0.092	0.970704	0.859848	1.09636	-0.012913	TRUE	Female
Abnormality in fetal heart rate or rhythm	Pregnancy	PP_932.1	231	8650	0.633298	0.198392	-0.0312921	-0.16	0.097	0.969192	0.852144	1.10186	-0.01359	TRUE	Female
Peripheral retinal degeneration	Sense organs	SO_374.6	153	14801	0.63397	0.197931	-0.0404453	-0.207	0.126	0.960362	0.81302	1.13428	-0.0175651	TRUE	Both
Shock	Symptoms	SS_810	121	14797	0.634907	0.19729	0.0423586	-0.132	0.217	1.04327	0.876341	1.24234	0.0183961	TRUE	Both
Disorders of lipoprotein metabolism and other lipidemias	Endocrine/Metab	EM_244	228	14432	0.63719	0.195731	0.0328335	-0.104	0.169	1.03338	0.901225	1.18412	0.0142594	TRUE	Both
Lipoma of skin subcutaneous tissue	Neoplasms	CA_139.53	190	14675	0.637323	0.19564	-0.0355382	-0.183	0.112	0.965086	0.832768	1.11851	-0.0154341	TRUE	Both
Eustachian tube disorders	Sense organs	SO_391.2	257	14485	0.637641	0.195424	-0.0306471	-0.158	0.097	0.969818	0.85385	1.10186	-0.0133099	TRUE	Both
Abnormal products of conception	Pregnancy	PP_901	174	8879	0.639411	0.19422	-0.0351534	-0.182	0.112	0.965457	0.833601	1.11851	-0.0152669	TRUE	Female
Orthostatic hypotension	Cardiovascular	CV_446.2	179	14686	0.640115	0.193742	0.0356204	-0.114	0.185	1.03626	0.892258	1.20322	0.0154697	TRUE	Both
Chest pain	Symptoms	SS_800	3370	10163	0.642055	0.192428	-0.010155	-0.053	0.033	0.989896	0.94838	1.03355	-0.00441024	TRUE	Both
Hypertrophic cardiomyopathy	Cardiovascular	CV_414.1	71	14945	0.642852	0.191889	0.0553363	-0.179	0.289	1.0569	0.836106	1.33509	0.0240322	TRUE	Both
Neutrophilic and Eosinophilic dermatoses	Dermatological	DE_669	78	14911	0.643392	0.191524	-0.0516461	-0.27	0.167	0.949665	0.763379	1.18175	-0.0224296	TRUE	Both
Erythematous conditions	Dermatological	DE_667	180	14532	0.643856	0.191211	-0.0359293	-0.188	0.116	0.964709	0.828615	1.123	-0.0156039	TRUE	Both
Secondary diabetes	Endocrine/Metab	EM_202.3	156	14784	0.644025	0.191097	0.0366375	-0.119	0.192	1.03732	0.887808	1.21167	0.0159115	TRUE	Both
Posttraumatic stress disorder	Mental	MB_290.1	468	14385	0.645255	0.190268	0.0207028	-0.067	0.109	1.02092	0.935195	1.11516	0.0089911	TRUE	Both
Tension headache	Neurological	NS_331.1	240	14527	0.645725	0.189952	0.0289721	-0.095	0.152	1.0294	0.909373	1.16416	0.0125824	TRUE	Both
Cystic mastopathy	Genitourinary	GU_610.1	522	8284	0.646053	0.189732	0.0213018	-0.07	0.112	1.02153	0.932394	1.11851	0.00925124	TRUE	Female
Pain in foot and toes*	Symptoms	SS_809.34	1117	13027	0.646711	0.189289	-0.0147292	-0.078	0.048	0.985379	0.924964	1.04917	-0.0063968	TRUE	Both
Hydronephrosis	Genitourinary	GU_581.31	318	14511	0.649705	0.187284	0.0254563	-0.084	0.135	1.02578	0.919431	1.14454	0.0110555	TRUE	Both
Other disorders of ear	Sense organs	SO_398	146	14598	0.649831	0.1872	-0.0391033	-0.208	0.13	0.961651	0.812207	1.13883	-0.0169823	TRUE	Both
Disorders of the gallbladder	Gastrointestinal	GI_550	773	13877	0.650306	0.186882	0.0166246	-0.055	0.088	1.01676	0.946485	1.09199	0.00721996	TRUE	Both
Disorders of amino-acid transport and metabolism	Genetic	GE_962	54	14933	0.651252	0.186251	0.0620308	-0.207	0.331	1.064	0.81302	1.39236	0.0269396	TRUE	Both
Abnormal findings on diagnostic imaging of heart and coronary circulation*	Cardiovascular	CV_418.2	117	14760	0.651569	0.186039	0.04232	-0.141	0.226	1.04323	0.868489	1.25358	0.0183793	TRUE	Both
Hemorrhage of the eye	Sense organs	SO_377	220	14578	0.652301	0.185552	-0.0317104	-0.17	0.106	0.968787	0.843665	1.11182	-0.0137717	TRUE	Both
Abnormal findings on diagnostic test of central nervous system	Neurological	NS_349.1	240	14392	0.65282	0.185207	-0.0296059	-0.159	0.099	0.970828	0.852996	1.10407	-0.0128577	TRUE	Both
Prediabetes*	Endocrine/Metab	EM_204.5	641	14074	0.655951	0.183129	-0.0182369	-0.098	0.062	0.981928	0.906649	1.06396	-0.00792017	TRUE	Both
Hematemesis	Gastrointestinal	GI_557.1	50	14899	0.656709	0.182627	0.0595792	-0.203	0.322	1.06139	0.816278	1.37988	0.0258749	TRUE	Both
Nonspecific reaction to test for tuberculosis	Symptoms	SS_826.1	321	14485	0.656759	0.182594	0.0243876	-0.083	0.132	1.02469	0.920351	1.14111	0.0105914	TRUE	Both
Viral hepatitits	Gastrointestinal	GI_540.3	356	14560	0.658117	0.181697	-0.0234199	-0.127	0.08	0.976852	0.880734	1.08329	-0.0101711	TRUE	Both
Multiple sclerosis	Neurological	NS_326.1	142	14866	0.658925	0.181164	-0.037999	-0.207	0.131	0.962714	0.81302	1.13997	-0.0165028	TRUE	Both
Symptoms related to mental disorders	Mental	MB_308	140	14735	0.658942	0.181153	0.0363679	-0.125	0.198	1.03704	0.882497	1.21896	0.0157944	TRUE	Both
Flat foot [pes planus]	Muscloskeletal	MS_710.41	189	14732	0.661816	0.179263	0.0317007	-0.11	0.174	1.03221	0.895834	1.19006	0.0137675	TRUE	Both
Optic neuropathy	Sense organs	SO_380.1	264	14641	0.66341	0.178218	-0.0281333	-0.155	0.099	0.972259	0.856415	1.10407	-0.0122181	TRUE	Both
Drug induced neutropenia	Blood/Immune	BI_170.12	55	14946	0.664729	0.177356	0.0583148	-0.205	0.322	1.06005	0.814647	1.37988	0.0253258	TRUE	Both
Dermatophytosis of the body	Dermatological	DE_660.124	92	14810	0.66579	0.176663	0.0443442	-0.157	0.246	1.04534	0.854704	1.2789	0.0192585	TRUE	Both
Bipolar I disorder	Mental	MB_286.11	280	14636	0.666154	0.176425	-0.0256237	-0.142	0.091	0.974702	0.867621	1.09527	-0.0111282	TRUE	Both
Hepatovirus	Infections	ID_054	355	14560	0.66674	0.176044	-0.0228127	-0.127	0.081	0.977446	0.880734	1.08437	-0.00990741	TRUE	Both
Chest pain on breathing	Symptoms	SS_800.1	337	14074	0.666788	0.176012	-0.0239016	-0.133	0.085	0.976382	0.875465	1.08872	-0.0103803	TRUE	Both
Tonsillitis and adenoiditis	Respiratory	RE_466	217	14583	0.667232	0.175723	-0.0291969	-0.162	0.104	0.971225	0.850441	1.1096	-0.0126801	TRUE	Both
Macrocytic anemia	Blood/Immune	BI_164.2	231	14630	0.667879	0.175302	0.0284476	-0.102	0.158	1.02886	0.90303	1.17117	0.0123546	TRUE	Both
Abnormality of the peritoneum	Gastrointestinal	GI_537	121	14793	0.669116	0.174499	-0.0394476	-0.22	0.141	0.96132	0.802519	1.15142	-0.0171319	TRUE	Both
Disorders of the circulation of the cerebrospinal fluid	Neurological	NS_344	110	14890	0.66945	0.174282	-0.0408689	-0.229	0.147	0.959955	0.795329	1.15835	-0.0177491	TRUE	Both
Enlargement of lymph nodes [Lymphadenopathy]	Blood/Immune	BI_177.2	594	13875	0.670752	0.173438	-0.0181696	-0.102	0.066	0.981994	0.90303	1.06823	-0.00789096	TRUE	Both
Hernia of the abdominal wall	Gastrointestinal	GI_520.1	770	13870	0.671429	0.173	0.0162989	-0.059	0.092	1.01643	0.942707	1.09636	0.00707853	TRUE	Both
Dislocation	Muscloskeletal	MS_740	230	14580	0.671669	0.172844	0.0278589	-0.101	0.157	1.02825	0.903933	1.17	0.012099	TRUE	Both
Fracture of bones in thorax	Muscloskeletal	MS_745.6	338	14483	0.671688	0.172832	-0.024076	-0.135	0.087	0.976212	0.873716	1.0909	-0.0104561	TRUE	Both
Placental disorders	Pregnancy	PP_907	188	8774	0.672338	0.172413	0.029911	-0.109	0.169	1.03036	0.89673	1.18412	0.0129902	TRUE	Female
Occipital neuralgia*	Muscloskeletal	MS_717.3	70	14932	0.67274	0.172153	-0.052612	-0.297	0.192	0.948748	0.743044	1.21167	-0.0228491	TRUE	Both
Umbilical hernia	Gastrointestinal	GI_520.13	192	14657	0.67409	0.171282	-0.0306868	-0.174	0.112	0.969779	0.840297	1.11851	-0.0133271	TRUE	Both
Metabolic syndrome [Dysmetabolic syndrome X]	Endocrine/Metab	EM_203	125	14817	0.674225	0.171195	-0.038735	-0.219	0.142	0.962006	0.803322	1.15258	-0.0168224	TRUE	Both
Eating disorders	Mental	MB_293	105	14865	0.675553	0.17034	0.0398477	-0.147	0.226	1.04065	0.863294	1.25358	0.0173056	TRUE	Both
Genetic diseases of the eye	Genetic	GE_974	80	14912	0.675888	0.170125	-0.0498995	-0.284	0.184	0.951325	0.752767	1.20202	-0.0216711	TRUE	Both
Nerve plexus lesions	Neurological	NS_335.1	56	14921	0.676057	0.170017	0.0557792	-0.206	0.317	1.05736	0.813833	1.373	0.0242246	TRUE	Both
Ocular hypertension	Sense organs	SO_375.6	138	14836	0.676737	0.16958	0.0359837	-0.133	0.205	1.03664	0.875465	1.22753	0.0156275	TRUE	Both
Edema, proteinuria and hypertensive disorders in pregnancy, childbirth and the puerperium	Pregnancy	PP_908	303	8743	0.676855	0.169505	-0.0238711	-0.136	0.088	0.976412	0.872843	1.09199	-0.0103671	TRUE	Female
Vitamin B12 deficiency	Endocrine/Metab	EM_232.27	143	14808	0.676992	0.169417	0.0351034	-0.13	0.2	1.03573	0.878095	1.2214	0.0152452	TRUE	Both
Impacted cerumen	Sense organs	SO_390.4	813	13675	0.677883	0.168845	0.0160111	-0.06	0.092	1.01614	0.941765	1.09636	0.00695352	TRUE	Both
Chondrocalcinosis	Muscloskeletal	MS_703.2	60	14896	0.678571	0.168404	0.0553992	-0.207	0.317	1.05696	0.81302	1.373	0.0240596	TRUE	Both
Cardiomegaly	Cardiovascular	CV_425	342	14294	0.679216	0.167992	0.0228317	-0.085	0.131	1.02309	0.918512	1.13997	0.00991569	TRUE	Both
Mononeuritis of lower limb	Neurological	NS_336.5	304	14462	0.680991	0.166859	0.0242014	-0.091	0.14	1.0245	0.913018	1.15027	0.0105105	TRUE	Both
Acquired deformities of toe	Muscloskeletal	MS_709.2	597	14142	0.681932	0.166259	-0.018014	-0.104	0.068	0.982147	0.901225	1.07037	-0.00782339	TRUE	Both
Disorders of sweat glands	Dermatological	DE_685	301	14412	0.682165	0.16611	-0.0241065	-0.139	0.091	0.976182	0.870228	1.09527	-0.0104693	TRUE	Both
Herpes simplex	Infections	ID_052.1	504	14233	0.68218	0.166101	-0.0185139	-0.107	0.07	0.981656	0.898526	1.07251	-0.00804048	TRUE	Both
Syncope and collapse	Symptoms	SS_808	963	13411	0.682343	0.165997	0.0138502	-0.052	0.08	1.01395	0.949329	1.08329	0.00601506	TRUE	Both
Intervertebral disc disorder	Muscloskeletal	MS_716	1881	12281	0.683278	0.165403	-0.0107825	-0.063	0.041	0.989275	0.938943	1.04185	-0.00468278	TRUE	Both
Blood in stool	Gastrointestinal	GI_557.2	333	14279	0.683307	0.165384	-0.0228836	-0.133	0.087	0.977376	0.875465	1.0909	-0.00993822	TRUE	Both
Chlamydia	Infections	ID_016	80	14843	0.684963	0.164333	-0.0436076	-0.254	0.167	0.95733	0.775692	1.18175	-0.0189386	TRUE	Both
Dermatochalasis of eyelid	Sense organs	SO_362.6	218	14780	0.68503	0.16429	-0.0293323	-0.171	0.112	0.971094	0.842822	1.11851	-0.0127389	TRUE	Both
Bacterial infection of the skin	Dermatological	DE_660.2	53	14865	0.685867	0.16376	-0.0561994	-0.329	0.216	0.945351	0.719643	1.2411	-0.0244071	TRUE	Both
Coronary atherosclerosis [Atherosclerotic heart disease]	Cardiovascular	CV_404.2	1584	12948	0.686607	0.163292	0.0122071	-0.047	0.072	1.01228	0.954087	1.07466	0.00530147	TRUE	Both
Joint derangements and related disorders	Muscloskeletal	MS_712	429	14254	0.687071	0.162998	0.0198925	-0.077	0.117	1.02009	0.92589	1.12412	0.00863919	TRUE	Both
Phobic disorders	Mental	MB_288.4	136	14770	0.687857	0.162502	0.0340111	-0.132	0.2	1.0346	0.876341	1.2214	0.0147709	TRUE	Both
Polyneuropathies	Neurological	NS_337	907	13665	0.687911	0.162468	0.0141162	-0.055	0.083	1.01422	0.946485	1.08654	0.00613059	TRUE	Both
Hypertension	Cardiovascular	CV_401	5394	8725	0.689249	0.161624	-0.00815935	-0.048	0.032	0.991874	0.953134	1.03252	-0.00354356	TRUE	Both
Vitamin deficiencies	Endocrine/Metab	EM_232	2774	11443	0.689549	0.161435	-0.0089772	-0.053	0.035	0.991063	0.94838	1.03562	-0.00389875	TRUE	Both
Urethral stricture	Genitourinary	GU_597.1	55	14922	0.690181	0.161037	0.0559543	-0.219	0.331	1.05755	0.803322	1.39236	0.0243006	TRUE	Both
Allergic conjunctivitis	Sense organs	SO_367.12	274	14515	0.691878	0.159971	0.0242361	-0.096	0.144	1.02453	0.908464	1.15488	0.0105256	TRUE	Both
Other arthropathies	Muscloskeletal	MS_707	914	13438	0.694097	0.15858	0.0140067	-0.056	0.084	1.01411	0.945539	1.08763	0.00608303	TRUE	Both
Partial epilepsy	Neurological	NS_330.12	89	14921	0.694528	0.15831	0.0409045	-0.163	0.245	1.04175	0.849591	1.27762	0.0177646	TRUE	Both
Escherichia coli	Infections	ID_003	117	14715	0.694559	0.158291	-0.0366655	-0.22	0.146	0.963999	0.802519	1.1572	-0.0159236	TRUE	Both
Hyper-coagulability	Blood/Immune	BI_168.2	162	14795	0.694683	0.158213	0.0311112	-0.124	0.186	1.0316	0.88338	1.20442	0.0135114	TRUE	Both
Posterior tibial tendinitis	Muscloskeletal	MS_723.52	110	14864	0.696453	0.157108	0.0372325	-0.15	0.224	1.03793	0.860708	1.25107	0.0161699	TRUE	Both
Contracture of joint	Muscloskeletal	MS_719.92	54	14913	0.697579	0.156406	0.0519706	-0.21	0.314	1.05334	0.810584	1.36889	0.0225706	TRUE	Both
Threatened abortion	Pregnancy	PP_904.11	133	8856	0.697611	0.156386	-0.0331587	-0.2	0.134	0.967385	0.818731	1.14339	-0.0144006	TRUE	Female
Diseases of vocal cords and larynx, not elsewhere classified	Respiratory	RE_472	351	14500	0.698937	0.155562	-0.0217467	-0.132	0.088	0.978488	0.876341	1.09199	-0.00944447	TRUE	Both
Genetic carrier status	Genetic	GE_983	141	14405	0.701353	0.154064	0.0309632	-0.127	0.189	1.03145	0.880734	1.20804	0.0134472	TRUE	Both
Localized adiposity	Endocrine/Metab	EM_236.2	56	14918	0.701461	0.153997	-0.0518344	-0.317	0.213	0.949486	0.728331	1.23738	-0.0225114	TRUE	Both
Sinusitis	Respiratory	RE_462	1362	12671	0.702038	0.15364	0.0113943	-0.047	0.07	1.01146	0.954087	1.07251	0.00494848	TRUE	Both
Myelopathies	Neurological	NS_348.2	190	14662	0.702237	0.153516	0.0280406	-0.116	0.172	1.02844	0.890475	1.18768	0.0121779	TRUE	Both
Disorders of prostate	Genitourinary	GU_602	1603	3911	0.702383	0.153426	-0.0145384	-0.089	0.06	0.985567	0.914846	1.06184	-0.00631393	TRUE	Male
Varicose veins	Cardiovascular	CV_444.1	601	14057	0.702744	0.153203	-0.0162301	-0.1	0.067	0.983901	0.904837	1.0693	-0.00704866	TRUE	Both
Acquired deformities of fingers and toes	Muscloskeletal	MS_709	635	14061	0.70277	0.153187	-0.0163181	-0.1	0.067	0.983814	0.904837	1.0693	-0.00708687	TRUE	Both
Hemoglobinopathies	Genetic	GE_970	115	14836	0.703376	0.152812	-0.0351999	-0.216	0.146	0.965412	0.805735	1.1572	-0.0152871	TRUE	Both
Acute Pharyngitis	Respiratory	RE_465.1	1325	12383	0.703817	0.15254	-0.0116097	-0.071	0.048	0.988457	0.931462	1.04917	-0.00504201	TRUE	Both
Anemia secondary to chronic diseases and conditions	Blood/Immune	BI_164.6	539	14085	0.704106	0.152362	-0.0163465	-0.101	0.068	0.983786	0.903933	1.07037	-0.00709921	TRUE	Both
Herpesvirus	Infections	ID_052	946	13540	0.704505	0.152116	-0.0128958	-0.08	0.054	0.987187	0.923116	1.05548	-0.0056006	TRUE	Both
Intestinal malabsorption	Gastrointestinal	GI_525	193	14701	0.704601	0.152057	0.0276582	-0.115	0.171	1.02804	0.891366	1.18649	0.0120118	TRUE	Both
Pituitary hyperfunction	Endocrine/Metab	EM_209.1	88	14880	0.704772	0.151952	0.0399938	-0.167	0.247	1.0408	0.8462	1.28018	0.0173691	TRUE	Both
Cystic kidney disease	Congenital	CM_761.13	140	14776	0.706111	0.151127	-0.0330421	-0.205	0.139	0.967498	0.814647	1.14912	-0.01435	TRUE	Both
Pleurodynia*	Symptoms	SS_800.11	156	14494	0.706515	0.150879	-0.0305461	-0.19	0.128	0.969916	0.826959	1.13655	-0.013266	TRUE	Both
Pressure ulcer	Dermatological	DE_686.1	75	14917	0.706625	0.150811	0.0429373	-0.181	0.267	1.04387	0.834435	1.30604	0.0186474	TRUE	Both
Primary thrombophilia	Blood/Immune	BI_168.21	145	14835	0.706992	0.150585	0.0314838	-0.133	0.196	1.03198	0.875465	1.21653	0.0136733	TRUE	Both
Abdominal or pelvic swelling, mass, or lump	Gastrointestinal	GI_556.3	255	14414	0.70826	0.149807	-0.0241807	-0.151	0.102	0.976109	0.859848	1.10738	-0.0105015	TRUE	Both
Endometriosis	Genitourinary	GU_615	170	8875	0.709551	0.149016	-0.0286673	-0.18	0.122	0.97174	0.83527	1.12975	-0.01245	TRUE	Female
Multiple myeloma	Neoplasms	CA_123.1	66	14935	0.710809	0.148247	0.0471613	-0.202	0.296	1.04829	0.817095	1.34447	0.0204819	TRUE	Both
Other diseases of spinal cord	Neurological	NS_348	302	14519	0.711351	0.147916	-0.0220367	-0.139	0.095	0.978204	0.870228	1.09966	-0.00957044	TRUE	Both
Celiac disease	Gastrointestinal	GI_525.1	69	14929	0.712796	0.147035	0.0448522	-0.194	0.284	1.04587	0.823658	1.32843	0.0194791	TRUE	Both
Thoracic aneurysm	Cardiovascular	CV_438.12	218	14715	0.713006	0.146907	-0.0265777	-0.168	0.115	0.973772	0.845354	1.12187	-0.0115426	TRUE	Both
Alcohol use disorders	Mental	MB_280.1	456	14300	0.714045	0.146275	-0.0170679	-0.108	0.074	0.983077	0.897628	1.07681	-0.00741248	TRUE	Both
Insomnia	Neurological	NS_333.2	1420	12814	0.714927	0.145738	0.0104226	-0.046	0.066	1.01048	0.955042	1.06823	0.00452646	TRUE	Both
Psychoactive substance abuse	Mental	MB_280.8	708	13971	0.717509	0.144172	0.0135859	-0.06	0.087	1.01368	0.941765	1.0909	0.00590026	TRUE	Both
Noninflammatory disorders of ovary, fallopian tube, and broad ligament	Genitourinary	GU_619	825	7884	0.718691	0.143458	0.0131869	-0.059	0.085	1.01327	0.942707	1.08872	0.00572701	TRUE	Female
Other diseases of stomach and duodenum	Gastrointestinal	GI_516	475	13917	0.719107	0.143206	-0.016943	-0.109	0.075	0.9832	0.89673	1.07788	-0.00735824	TRUE	Both
Supraventricular tachycardia	Cardiovascular	CV_416.11	271	14597	0.71938	0.143042	-0.0229002	-0.148	0.102	0.97736	0.862431	1.10738	-0.00994543	TRUE	Both
Other nutritional deficiencies	Endocrine/Metab	EM_234	52	14930	0.720188	0.142554	0.0487891	-0.218	0.316	1.05	0.804125	1.37163	0.0211889	TRUE	Both
Disorders of intestinal carbohydrate absorption	Endocrine/Metab	EM_252.51	112	14815	0.721419	0.141813	-0.0348984	-0.227	0.157	0.965704	0.796921	1.17	-0.0151562	TRUE	Both
Other skin and subcutaneous disorders	Dermatological	DE_678	1018	12819	0.721985	0.141472	-0.0123781	-0.081	0.056	0.987698	0.922194	1.0576	-0.00537574	TRUE	Both
Placenta previa	Pregnancy	PP_907.1	59	9082	0.722561	0.141126	0.0432012	-0.195	0.282	1.04415	0.822835	1.32578	0.018762	TRUE	Female
Antepartum hemorrhage	Pregnancy	PP_904.3	92	8974	0.723881	0.140333	-0.0359723	-0.236	0.164	0.964667	0.789781	1.17821	-0.0156226	TRUE	Female
Nuclear cataract	Sense organs	SO_371.3	1332	13281	0.724282	0.140092	-0.0112163	-0.074	0.051	0.988846	0.928672	1.05232	-0.00487119	TRUE	Both
Acute myocardial infarction	Cardiovascular	CV_404.11	331	14573	0.724659	0.139866	0.0198665	-0.091	0.13	1.02007	0.913018	1.13883	0.00862793	TRUE	Both
Diaphragmatic hernia	Gastrointestinal	GI_520.2	609	13789	0.725251	0.139512	-0.0150513	-0.099	0.069	0.985061	0.905743	1.07144	-0.00653671	TRUE	Both
Ovarian failure	Endocrine/Metab	EM_214.1	163	8904	0.725251	0.139511	-0.0293609	-0.193	0.134	0.971066	0.824482	1.14339	-0.0127513	TRUE	Female
Scar conditions and fibrosis of skin	Dermatological	DE_676.2	362	14243	0.725804	0.13918	0.0193811	-0.089	0.128	1.01957	0.914846	1.13655	0.00841709	TRUE	Both
Malnutrition and underweight	Endocrine/Metab	EM_230	770	13691	0.726303	0.138882	0.0130516	-0.06	0.086	1.01314	0.941765	1.08981	0.00566823	TRUE	Both
Pulmonary collapse [Atelectasis]	Respiratory	RE_479.6	429	14031	0.72635	0.138854	-0.0177073	-0.117	0.081	0.982449	0.889585	1.08437	-0.00769019	TRUE	Both
Fracture of vertebrae	Muscloskeletal	MS_745.61	193	14746	0.727001	0.138465	0.0255615	-0.118	0.169	1.02589	0.888696	1.18412	0.0111012	TRUE	Both
Puckering of macula	Sense organs	SO_374.71	361	14574	0.727963	0.137891	0.0195732	-0.091	0.13	1.01977	0.913018	1.13883	0.00850052	TRUE	Both
Acute posthemorrhagic anemia	Blood/Immune	BI_164.3	204	14395	0.728932	0.137313	-0.0246396	-0.164	0.115	0.975661	0.848742	1.12187	-0.0107008	TRUE	Both
Toxic polyneuropathy	Neurological	NS_337.3	61	14932	0.729724	0.136842	0.0443277	-0.207	0.296	1.04532	0.81302	1.34447	0.0192513	TRUE	Both
Hypocalcemia	Endocrine/Metab	EM_247.51	90	14834	0.731402	0.135844	-0.0371815	-0.249	0.175	0.963501	0.77958	1.19125	-0.0161477	TRUE	Both
Acute tonsillitis and adenoiditis	Respiratory	RE_466.1	75	14803	0.731516	0.135776	-0.0391659	-0.263	0.185	0.961591	0.768742	1.20322	-0.0170096	TRUE	Both
Heart valve disorders	Cardiovascular	CV_413	1266	13198	0.731605	0.135723	-0.0110241	-0.074	0.052	0.989036	0.928672	1.05338	-0.00478769	TRUE	Both
Lack of coordination	Neurological	NS_325.3	147	14782	0.731838	0.135585	0.0289875	-0.137	0.195	1.02941	0.87197	1.21531	0.0125891	TRUE	Both
Stimulant abuse or dependance	Mental	MB_280.51	252	14659	0.73332	0.134707	0.0204744	-0.097	0.138	1.02069	0.907556	1.14798	0.0088919	TRUE	Both
Other disorders of male genital organs	Genitourinary	GU_608	216	5423	0.733957	0.134329	-0.0242238	-0.164	0.115	0.976067	0.848742	1.12187	-0.0105203	TRUE	Male
Lesion of sciatic nerve	Neurological	NS_336.51	75	14898	0.734948	0.133743	-0.0414814	-0.282	0.199	0.959367	0.754274	1.22018	-0.0180152	TRUE	Both
Crohn's disease	Gastrointestinal	GI_522.11	231	14751	0.735324	0.133521	-0.0233421	-0.159	0.112	0.976928	0.852996	1.11851	-0.0101374	TRUE	Both
Cystitis and urethritis	Genitourinary	GU_592	568	13872	0.735612	0.133351	-0.0147326	-0.1	0.071	0.985375	0.904837	1.07358	-0.00639828	TRUE	Both
Alopecia Areata	Dermatological	DE_684.11	52	14961	0.736051	0.133092	-0.0477584	-0.325	0.23	0.953364	0.722527	1.2586	-0.0207412	TRUE	Both
Hearing impairment	Sense organs	SO_396	1723	12707	0.73772	0.132108	-0.00965469	-0.066	0.047	0.990392	0.936131	1.04812	-0.00419298	TRUE	Both
Angioneurotic edema	Symptoms	SS_812.2	71	14896	0.73843	0.13169	-0.039668	-0.272	0.193	0.961108	0.761854	1.21288	-0.0172276	TRUE	Both
Sialoadenitis	Gastrointestinal	GI_506.3	54	14918	0.739631	0.130985	0.0441158	-0.216	0.304	1.0451	0.805735	1.35527	0.0191593	TRUE	Both
Aortic valve disorders	Cardiovascular	CV_413.2	555	14132	0.740176	0.130665	0.0154687	-0.076	0.107	1.01559	0.926816	1.11293	0.00671797	TRUE	Both
Congenital malformation of kidney	Congenital	CM_761.1	182	14694	0.740829	0.130282	0.0247945	-0.122	0.172	1.0251	0.885148	1.18768	0.0107681	TRUE	Both
Angina pectoris	Cardiovascular	CV_403	602	14044	0.741531	0.12987	0.0143315	-0.071	0.099	1.01443	0.931462	1.10407	0.00622407	TRUE	Both
Nicotine dependence (current and history of)	Mental	MB_282	2357	11817	0.741744	0.129746	-0.00755829	-0.053	0.037	0.99247	0.94838	1.03769	-0.00328252	TRUE	Both
Viral pneumonia	Respiratory	RE_468.1	72	14867	0.744399	0.128194	-0.0384236	-0.269	0.193	0.962305	0.764143	1.21288	-0.0166872	TRUE	Both
Hypertrophy of breast (Gynecomastia)	Genitourinary	GU_612.22	169	14714	0.745509	0.127547	-0.0248738	-0.175	0.125	0.975433	0.839457	1.13315	-0.0108025	TRUE	Both
Pain in joint	Muscloskeletal	MS_713.3	5407	8231	0.74559	0.1275	-0.00655481	-0.046	0.033	0.993467	0.955042	1.03355	-0.00284672	TRUE	Both
Dysplasia of female genital organs	Genitourinary	GU_621	246	8772	0.747869	0.126175	-0.0204856	-0.145	0.104	0.979723	0.865022	1.1096	-0.00889677	TRUE	Female
Multiple myeloma and malignant plasma cell neoplasms	Neoplasms	CA_123	67	14931	0.748017	0.126088	0.0405682	-0.207	0.288	1.0414	0.81302	1.33376	0.0176186	TRUE	Both
Carbuncle and furuncle	Dermatological	DE_660.4	59	14868	0.749497	0.12523	0.0410041	-0.211	0.293	1.04186	0.809774	1.34044	0.0178078	TRUE	Both
Genetic disorders relating to growth and musculoskeletal system	Genetic	GE_978	74	14944	0.750425	0.124693	0.0372742	-0.192	0.267	1.03798	0.825307	1.30604	0.016188	TRUE	Both
Genetic susceptibility to malignant neoplasm	Genetic	GE_961.8	155	14840	0.750577	0.124605	0.0264055	-0.136	0.189	1.02676	0.872843	1.20804	0.0114677	TRUE	Both
Spontaneous abortion	Pregnancy	PP_900.1	135	8935	0.751206	0.124241	0.0265285	-0.137	0.191	1.02688	0.87197	1.21046	0.0115212	TRUE	Female
Cerebral infarction [Ischemic stroke]	Cardiovascular	CV_431.11	351	14505	0.752508	0.123489	-0.0171466	-0.124	0.089	0.983	0.88338	1.09308	-0.00744668	TRUE	Both
Hashimoto thyroiditis [Chronic lymphocytic thyroiditis]	Endocrine/Metab	EM_200.411	244	14702	0.752709	0.123373	-0.0211394	-0.153	0.11	0.979082	0.85813	1.11628	-0.00918072	TRUE	Both
Pulmonary edema	Respiratory	RE_480	195	14588	0.752817	0.123311	0.0226054	-0.118	0.163	1.02286	0.888696	1.17704	0.00981742	TRUE	Both
Atrophic gastritis	Gastrointestinal	GI_522.92	78	14771	0.754764	0.122189	-0.0352448	-0.256	0.186	0.965369	0.774142	1.20442	-0.0153066	TRUE	Both
Other diseases of biliary tract	Gastrointestinal	GI_552	143	14754	0.755087	0.122003	0.0258508	-0.137	0.188	1.02619	0.87197	1.20683	0.0112269	TRUE	Both
Renal tubulo-interstitial diseases	Genitourinary	GU_581	818	13757	0.756763	0.12104	0.0113136	-0.06	0.083	1.01138	0.941765	1.08654	0.00491342	TRUE	Both
Otitis externa	Sense organs	SO_390.1	303	14375	0.757356	0.1207	-0.0181681	-0.133	0.097	0.981996	0.875465	1.10186	-0.0078903	TRUE	Both
Congenital anomalies of the heart	Congenital	CM_763	252	14640	0.757803	0.120444	-0.0199062	-0.146	0.107	0.980291	0.864158	1.11293	-0.00864515	TRUE	Both
Borrelia	Infections	ID_020	64	14912	0.759403	0.119528	0.0393745	-0.213	0.291	1.04016	0.808156	1.33776	0.0171001	TRUE	Both
Hyperhidrosis	Dermatological	DE_685.8	223	14563	0.76192	0.11809	-0.0207532	-0.155	0.114	0.979461	0.856415	1.12075	-0.00901302	TRUE	Both
Human immunodeficiency virus	Infections	ID_057.1	159	14830	0.762738	0.117624	-0.0232164	-0.174	0.128	0.977051	0.840297	1.13655	-0.0100828	TRUE	Both
Atherosclerosis [ASCVD]	Cardiovascular	CV_436	1775	12654	0.763733	0.117058	0.00879842	-0.049	0.066	1.00884	0.952181	1.06823	0.00382111	TRUE	Both
Alteration of consciousness	Neurological	NS_355.2	174	14605	0.764281	0.116747	-0.0229768	-0.173	0.127	0.977285	0.841138	1.13542	-0.0099787	TRUE	Both
Other symptoms involving nervous system	Neurological	NS_350	299	14459	0.76627	0.115618	0.0175487	-0.098	0.133	1.0177	0.906649	1.14225	0.0076213	TRUE	Both
Wheezing	Respiratory	RE_488.6	241	14451	0.766771	0.115334	0.0190397	-0.107	0.145	1.01922	0.898526	1.15604	0.00826884	TRUE	Both
Viral enteritis	Gastrointestinal	GI_526.2	57	14795	0.767249	0.115064	-0.0384661	-0.293	0.216	0.962264	0.746022	1.2411	-0.0167056	TRUE	Both
Nasal congestion*	Respiratory	RE_463.4	239	14258	0.767286	0.115043	0.0190983	-0.107	0.146	1.01928	0.898526	1.1572	0.00829427	TRUE	Both
Attention-deficit hyperactivity disorders	Mental	MB_304	406	14474	0.768278	0.114482	0.0149103	-0.084	0.114	1.01502	0.919431	1.12075	0.00647545	TRUE	Both
Female infertility	Genitourinary	GU_629	203	8895	0.768527	0.114341	-0.0213344	-0.163	0.121	0.978892	0.849591	1.12862	-0.00926541	TRUE	Female
Optic neuritis	Sense organs	SO_380.11	52	14959	0.769005	0.114071	-0.0411727	-0.316	0.234	0.959663	0.729059	1.26364	-0.0178811	TRUE	Both
Seborrheic keratosis	Dermatological	DE_670	1540	12814	0.769118	0.114007	-0.00924849	-0.071	0.053	0.990794	0.931462	1.05443	-0.00401657	TRUE	Both
Hypertrophic conditions of skin	Dermatological	DE_676	592	13761	0.769446	0.113822	0.0127735	-0.073	0.098	1.01286	0.929601	1.10296	0.00554747	TRUE	Both
Malignant sarcoma-related cancers	Neoplasms	CA_104	331	14434	0.770189	0.113403	0.0166555	-0.095	0.128	1.01679	0.909373	1.13655	0.00723337	TRUE	Both
Retinal detachments and breaks	Sense organs	SO_374.1	239	14704	0.770817	0.113049	-0.0198087	-0.153	0.113	0.980386	0.85813	1.11963	-0.00860279	TRUE	Both
Raynaud's syndrome	Cardiovascular	CV_448.1	175	14768	0.771379	0.112732	-0.0230518	-0.179	0.132	0.977212	0.836106	1.14111	-0.0100113	TRUE	Both
Rheumatic fever and chronic rheumatic heart diseases	Cardiovascular	CV_400	236	14518	0.773493	0.111543	-0.0197177	-0.154	0.115	0.980475	0.857272	1.12187	-0.00856327	TRUE	Both
Coma	Neurological	NS_355.1	71	14915	0.774667	0.110885	-0.0346082	-0.272	0.202	0.965984	0.761854	1.22385	-0.0150301	TRUE	Both
Bell's palsy	Neurological	NS_334.21	103	14890	0.775593	0.110366	0.0278531	-0.164	0.219	1.02824	0.848742	1.24483	0.0120964	TRUE	Both
Arthralgia of temporomandibular joint	Muscloskeletal	MS_734.62	68	14838	0.775599	0.110363	-0.0354416	-0.279	0.208	0.965179	0.75654	1.23121	-0.0153921	TRUE	Both
Pain in hip	Muscloskeletal	MS_713.36	1511	12757	0.775797	0.110252	0.00821545	-0.048	0.065	1.00825	0.953134	1.06716	0.00356792	TRUE	Both
Irregular menstrual cycle	Genitourinary	GU_626.13	547	8135	0.776223	0.110013	-0.0127927	-0.101	0.075	0.987289	0.903933	1.07788	-0.00555578	TRUE	Female
Trigeminal neuralgia	Neurological	NS_334.11	62	14942	0.776664	0.109767	-0.0369833	-0.293	0.219	0.963692	0.746022	1.24483	-0.0160616	TRUE	Both
Current tobacco use and nicotine dependence	Mental	MB_282.1	1341	13075	0.77704	0.109557	-0.00808418	-0.064	0.048	0.991948	0.938005	1.04917	-0.00351092	TRUE	Both
Precordial pain	Symptoms	SS_800.2	203	14506	0.778372	0.108813	-0.0201337	-0.16	0.12	0.980068	0.852144	1.1275	-0.00874394	TRUE	Both
Enthesopathy/Enthesitis/Tendinopathy	Muscloskeletal	MS_723	2006	12131	0.778556	0.10871	0.0074966	-0.045	0.06	1.00752	0.955997	1.06184	0.00325573	TRUE	Both
Essential tremor*	Neurological	NS_324.341	112	14864	0.779955	0.10793	-0.0281559	-0.226	0.169	0.972237	0.797718	1.18412	-0.012228	TRUE	Both
Demyelinating diseases of the central nervous system	Neurological	NS_326	163	14835	0.780107	0.107846	-0.0222548	-0.178	0.134	0.977991	0.836942	1.14339	-0.00966513	TRUE	Both
Myocardial infarction [Heart attack]	Cardiovascular	CV_404.1	493	14325	0.781014	0.107341	0.0130824	-0.079	0.105	1.01317	0.92404	1.11071	0.00568161	TRUE	Both
Tricuspid valve disorders	Cardiovascular	CV_413.3	259	14336	0.781835	0.106885	-0.0180728	-0.146	0.11	0.98209	0.864158	1.11628	-0.0078489	TRUE	Both
Bronchiectasis	Respiratory	RE_476	148	14787	0.782179	0.106694	-0.0238078	-0.193	0.145	0.976473	0.824482	1.15604	-0.0103396	TRUE	Both
Right bundle branch block	Cardiovascular	CV_416.43	195	14689	0.782359	0.106594	-0.0212049	-0.172	0.129	0.979018	0.841979	1.13769	-0.00920917	TRUE	Both
Centrilobular emphysema*	Respiratory	RE_474.13	56	14935	0.783043	0.106215	0.0373606	-0.229	0.303	1.03807	0.795329	1.35391	0.0162255	TRUE	Both
Opioid use disorders	Mental	MB_280.2	300	14597	0.785077	0.105088	0.0153242	-0.095	0.125	1.01544	0.909373	1.13315	0.00665521	TRUE	Both
Anemia	Blood/Immune	BI_164	3094	10950	0.785358	0.104933	0.00573339	-0.036	0.047	1.00575	0.96464	1.04812	0.00248998	TRUE	Both
Hallux rigidus	Muscloskeletal	MS_709.22	102	14880	0.785649	0.104771	0.0276827	-0.172	0.227	1.02807	0.841979	1.25483	0.0120224	TRUE	Both
Rotator cuff tear or rupture	Muscloskeletal	MS_723.2	356	14449	0.786354	0.104382	0.0150977	-0.094	0.124	1.01521	0.910283	1.13202	0.00655684	TRUE	Both
Glomerular diseases	Genitourinary	GU_580	135	14802	0.786669	0.104208	-0.0233782	-0.193	0.146	0.976893	0.824482	1.1572	-0.010153	TRUE	Both
Jaundice	Symptoms	SS_814	74	14873	0.791378	0.101616	0.0312767	-0.2	0.263	1.03177	0.818731	1.30083	0.0135833	TRUE	Both
Post-traumatic headache	Neurological	NS_331.2	61	14922	0.794052	0.100151	-0.0334896	-0.285	0.218	0.967065	0.752014	1.24359	-0.0145443	TRUE	Both
Instability of joint	Muscloskeletal	MS_712.6	156	14739	0.796786	0.0986582	-0.0209455	-0.18	0.138	0.979272	0.83527	1.14798	-0.00909651	TRUE	Both
Barrett's esophagus	Gastrointestinal	GI_510.8	141	14827	0.796967	0.0985598	-0.0227879	-0.196	0.151	0.97747	0.822012	1.163	-0.00989666	TRUE	Both
Tinnitus	Sense organs	SO_397.1	631	13945	0.798014	0.0979893	-0.0107637	-0.093	0.072	0.989294	0.911194	1.07466	-0.00467463	TRUE	Both
Localized swelling, mass and lump of skin and subcutaneous tissue	Dermatological	DE_681	960	13114	0.798568	0.0976882	0.00873827	-0.058	0.076	1.00878	0.94365	1.07896	0.00379498	TRUE	Both
Maternal care for abnormality of pelvic organs	Pregnancy	PP_930	137	8862	0.798683	0.0976257	0.0210601	-0.141	0.183	1.02128	0.868489	1.20081	0.0091463	TRUE	Female
Muscle weakness (generalized)	Symptoms	SS_807.21	326	14453	0.799151	0.097371	0.0144282	-0.097	0.126	1.01453	0.907556	1.13428	0.0062661	TRUE	Both
Cerebral palsy and other paralytic syndromes	Neurological	NS_341	111	14802	0.800465	0.0966577	0.0233834	-0.158	0.205	1.02366	0.85385	1.22753	0.0101553	TRUE	Both
Stimulant use disorders	Mental	MB_280.5	278	14614	0.801763	0.0959539	0.0144413	-0.098	0.127	1.01455	0.906649	1.13542	0.00627177	TRUE	Both
Vascular disorders of intestine	Gastrointestinal	GI_517	76	14877	0.802451	0.0955814	0.0286691	-0.196	0.253	1.02908	0.822012	1.28788	0.0124508	TRUE	Both
Other acquired musculoskeletal deformity	Muscloskeletal	MS_729	65	14894	0.804571	0.0944354	-0.031727	-0.283	0.22	0.968771	0.75352	1.24608	-0.0137788	TRUE	Both
Problems related to lifestyle	Mental	MB_283.8	101	14683	0.80553	0.0939185	0.0245996	-0.171	0.22	1.0249	0.842822	1.24608	0.0106835	TRUE	Both
Sacrococcygeal disorders	Muscloskeletal	MS_717.2	367	14416	0.806494	0.0933991	0.0131262	-0.092	0.118	1.01321	0.912105	1.12524	0.00570063	TRUE	Both
Respiratory infection	Respiratory	RE_460	3297	9928	0.806593	0.0933457	-0.0053934	-0.049	0.038	0.994621	0.952181	1.03873	-0.00234233	TRUE	Both
Chronic pain syndrome	Symptoms	SS_809.21	308	14574	0.807958	0.0926114	0.0136983	-0.097	0.124	1.01379	0.907556	1.13202	0.00594911	TRUE	Both
Osteomyelitis, periostitis, and other infections involving bone	Muscloskeletal	MS_701	127	14843	0.80962	0.0917188	-0.0214676	-0.196	0.153	0.978761	0.822012	1.16532	-0.00932328	TRUE	Both
Melanocytic nevi*	Neoplasms	CA_138.2	1083	13210	0.810356	0.0913241	-0.00826101	-0.076	0.059	0.991773	0.926816	1.06078	-0.00358771	TRUE	Both
Complications and ill-defined descriptions of heart disease	Cardiovascular	CV_426	276	14472	0.811263	0.0908383	-0.0150584	-0.139	0.109	0.985054	0.870228	1.11516	-0.00653979	TRUE	Both
Irregular menstrual cycle/bleeding	Genitourinary	GU_626.1	1266	7253	0.811442	0.0907424	-0.007743	-0.071	0.056	0.992287	0.931462	1.0576	-0.00336274	TRUE	Female
Dry mouth*	Gastrointestinal	GI_506.51	72	14869	0.811577	0.0906704	0.0283975	-0.205	0.262	1.0288	0.814647	1.29953	0.0123329	TRUE	Both
Circadian rhythm sleep disorder	Neurological	NS_333.4	69	14918	0.811922	0.0904857	-0.029214	-0.27	0.211	0.971209	0.763379	1.23491	-0.0126875	TRUE	Both
Diarrhea	Gastrointestinal	GI_529.1	1480	12445	0.812593	0.0901268	0.00673216	-0.049	0.062	1.00675	0.952181	1.06396	0.00292374	TRUE	Both
Conductive hearing loss	Sense organs	SO_396.1	94	14810	0.814424	0.0891493	0.0240852	-0.177	0.225	1.02438	0.83778	1.25232	0.01046	TRUE	Both
Bipolar II disorder*	Mental	MB_286.12	67	14943	0.814976	0.0888553	-0.0286267	-0.268	0.211	0.971779	0.764908	1.23491	-0.0124324	TRUE	Both
Nonspecific abnormal findings in stool contents	Gastrointestinal	GI_556.8	233	14495	0.815942	0.0883406	-0.0160193	-0.151	0.119	0.984108	0.859848	1.12637	-0.00695709	TRUE	Both
Facial nerve disorders and weakness	Neurological	NS_334.2	184	14709	0.817852	0.087325	0.0168817	-0.127	0.161	1.01703	0.880734	1.17468	0.00733164	TRUE	Both
Degenerative disc disease	Muscloskeletal	MS_716.2	1195	13017	0.818706	0.086872	-0.0073001	-0.07	0.055	0.992726	0.932394	1.05654	-0.00317039	TRUE	Both
Disorders of pigmentation	Dermatological	DE_674	1248	13024	0.818738	0.086855	0.0071482	-0.054	0.068	1.00717	0.947432	1.07037	0.00310442	TRUE	Both
Lobar pneumonia*	Respiratory	RE_468.9	77	14847	0.820784	0.0857711	-0.0267536	-0.258	0.205	0.973601	0.772595	1.22753	-0.0116189	TRUE	Both
Symptomatic menopause	Genitourinary	GU_627.2	596	8187	0.821657	0.0853094	-0.0104229	-0.101	0.08	0.989631	0.903933	1.08329	-0.00452663	TRUE	Female
Pain in joints of hand	Muscloskeletal	MS_713.35	262	14530	0.821747	0.0852619	-0.0142241	-0.138	0.11	0.985877	0.871099	1.11628	-0.00617746	TRUE	Both
Dyshidrosis	Dermatological	DE_685.1	60	14912	0.822121	0.0850644	-0.0288635	-0.28	0.223	0.971549	0.755784	1.24982	-0.0125353	TRUE	Both
Abnormal involuntary movements	Neurological	NS_324.3	591	14015	0.823109	0.0845425	0.00964197	-0.075	0.094	1.00969	0.927743	1.09856	0.00418746	TRUE	Both
Rheumatic heart disease	Cardiovascular	CV_400.2	228	14539	0.823748	0.0842059	-0.0155333	-0.152	0.121	0.984587	0.858988	1.12862	-0.00674602	TRUE	Both
Hallucinations	Mental	MB_308.3	88	14868	0.824466	0.0838273	-0.0232331	-0.229	0.182	0.977035	0.795329	1.19961	-0.01009	TRUE	Both
Paroxysmal atrial fibrillation*	Cardiovascular	CV_416.211	480	14440	0.826452	0.0827826	-0.0108857	-0.108	0.086	0.989173	0.897628	1.08981	-0.00472762	TRUE	Both
Chalazion	Sense organs	SO_360.2	97	14813	0.826488	0.0827636	0.0225601	-0.179	0.224	1.02282	0.836106	1.25107	0.00979773	TRUE	Both
Paroxysmal vertigo	Sense organs	SO_394.21	303	14506	0.826782	0.0826089	-0.0132051	-0.131	0.105	0.986882	0.877218	1.11071	-0.00573491	TRUE	Both
Sleep apnea	Neurological	NS_333.1	1963	12625	0.827141	0.0824204	-0.00553645	-0.055	0.044	0.994479	0.946485	1.04498	-0.00240445	TRUE	Both
Jaw pain	Muscloskeletal	MS_734.9	90	14805	0.827554	0.0822038	-0.0232814	-0.233	0.186	0.976987	0.792154	1.20442	-0.010111	TRUE	Both
Anxiety and anxiety disorders	Mental	MB_288	3358	10504	0.827707	0.0821235	-0.00444361	-0.044	0.036	0.995566	0.956954	1.03666	-0.00192984	TRUE	Both
Hypermetropia	Sense organs	SO_387.1	263	14489	0.828898	0.0814988	-0.013681	-0.138	0.11	0.986412	0.871099	1.11628	-0.0059416	TRUE	Both
Abnormal glucose complicating pregnancy	Pregnancy	PP_909.3	120	9024	0.830105	0.0808668	-0.0192581	-0.195	0.157	0.980926	0.822835	1.17	-0.00836368	TRUE	Female
Congenital malformation of aortic and mitral valves	Congenital	CM_763.23	57	14941	0.830373	0.080727	-0.0294186	-0.299	0.24	0.97101	0.741559	1.27125	-0.0127763	TRUE	Both
Ischemic heart disease	Cardiovascular	CV_404	1749	12711	0.831454	0.0801617	0.00616204	-0.051	0.063	1.00618	0.950279	1.06503	0.00267614	TRUE	Both
Chronic thyroiditis	Endocrine/Metab	EM_200.41	246	14696	0.83341	0.0791415	-0.0140202	-0.145	0.117	0.986078	0.865022	1.12412	-0.00608888	TRUE	Both
Chronic pulmonary edema	Respiratory	RE_480.2	164	14623	0.834205	0.0787273	0.016419	-0.137	0.17	1.01655	0.87197	1.1853	0.00713067	TRUE	Both
Disorders of phosphorus metabolism	Endocrine/Metab	EM_247.3	90	14823	0.83519	0.0782148	0.0219799	-0.185	0.229	1.02222	0.831104	1.25734	0.00954577	TRUE	Both
Malignant neoplasm of the thoracic and respiratory organs	Neoplasms	CA_102	161	14812	0.836081	0.0777514	0.0170433	-0.144	0.178	1.01719	0.865888	1.19483	0.00740179	TRUE	Both
Mycobacteria	Infections	ID_005	101	14819	0.837041	0.0772534	0.0196798	-0.168	0.207	1.01987	0.845354	1.22998	0.00854685	TRUE	Both
Diabetes mellitus or abnormal glucose in pregnancy, childbirth, and the puerperium	Pregnancy	PP_909	228	8886	0.837577	0.0769751	-0.0133504	-0.141	0.114	0.986738	0.868489	1.12075	-0.00579799	TRUE	Female
Phlebitis and thrombophlebitis	Cardiovascular	CV_440.13	120	14769	0.837595	0.0769661	0.0184957	-0.158	0.195	1.01867	0.85385	1.21531	0.0080326	TRUE	Both
Dry eye syndrome [Tear film insufficiency]	Sense organs	SO_363.2	1061	13435	0.837781	0.0768695	-0.00688994	-0.073	0.059	0.993134	0.929601	1.06078	-0.00299226	TRUE	Both
Presbyopia	Sense organs	SO_387.4	703	13820	0.838051	0.0767296	0.00813837	-0.07	0.086	1.00817	0.932394	1.08981	0.00353445	TRUE	Both
Neuromuscular dysfunction of bladder	Genitourinary	GU_596.5	161	14792	0.839324	0.0760702	-0.0165975	-0.177	0.144	0.983539	0.83778	1.15488	-0.0072082	TRUE	Both
Periodontitis	Gastrointestinal	GI_504.3	123	14767	0.840615	0.0754029	-0.0176847	-0.19	0.155	0.982471	0.826959	1.16766	-0.00768036	TRUE	Both
Decreased fetal movements, affecting management of mother	Pregnancy	PP_932.4	89	8943	0.841403	0.0749958	0.0203636	-0.179	0.22	1.02057	0.836106	1.24608	0.00884379	TRUE	Female
Aspiration pneumonia	Respiratory	RE_478	71	14866	0.842117	0.0746273	0.0237057	-0.21	0.257	1.02399	0.810584	1.29305	0.0102952	TRUE	Both
High risk sexual behavior	Mental	MB_283.3	57	14881	0.842382	0.074491	-0.0255423	-0.277	0.226	0.974781	0.758054	1.25358	-0.0110929	TRUE	Both
Reaction to severe stress, and adjustment disorders	Mental	MB_290	1302	13071	0.843082	0.0741302	0.00579389	-0.052	0.063	1.00581	0.949329	1.06503	0.00251626	TRUE	Both
Atrophy of thyroid*	Endocrine/Metab	EM_200.6	69	14946	0.843654	0.0738356	0.024477	-0.219	0.268	1.02478	0.803322	1.30735	0.0106302	TRUE	Both
Estrogen receptor postitive status [ER+]	Neoplasms	CA_128.1	89	14920	0.846159	0.072548	-0.0220261	-0.245	0.2	0.978215	0.782705	1.2214	-0.00956582	TRUE	Both
Paralysis of vocal cords and larynx	Respiratory	RE_472.1	66	14942	0.846536	0.0723544	-0.0250111	-0.278	0.228	0.975299	0.757297	1.25609	-0.0108622	TRUE	Both
Deforming dorsopathies	Muscloskeletal	MS_714	800	13592	0.846781	0.0722287	0.00735283	-0.067	0.082	1.00738	0.935195	1.08546	0.00319329	TRUE	Both
Proteinuria	Symptoms	SS_830	339	14540	0.846963	0.0721356	-0.010708	-0.119	0.098	0.989349	0.887808	1.10296	-0.00465043	TRUE	Both
Disorders of choroid	Sense organs	SO_373	173	14773	0.847757	0.0717284	0.0150192	-0.138	0.168	1.01513	0.871099	1.18294	0.00652276	TRUE	Both
Dysplasia of cervix	Genitourinary	GU_621.1	240	8788	0.848013	0.0715977	-0.0123392	-0.139	0.114	0.987737	0.870228	1.12075	-0.00535886	TRUE	Female
Pulmonary insufficiency and acute respiratory distress syndrome	Respiratory	RE_479	694	13714	0.848809	0.07119	-0.00759453	-0.086	0.07	0.992434	0.917594	1.07251	-0.00329826	TRUE	Both
Stress fracture	Muscloskeletal	MS_745.8	59	14922	0.849131	0.0710255	-0.0257239	-0.291	0.239	0.974604	0.747516	1.26998	-0.0111718	TRUE	Both
Renal failure	Genitourinary	GU_582	1508	13128	0.850339	0.0704077	-0.00545687	-0.062	0.051	0.994558	0.939883	1.05232	-0.00236989	TRUE	Both
Congenital malformations of cardiac chambers and connections	Congenital	CM_763.3	122	14851	0.850715	0.0702158	-0.0173101	-0.198	0.163	0.982839	0.82037	1.17704	-0.00751766	TRUE	Both
Other nonmalignant breast conditions	Genitourinary	GU_612	1207	7268	0.851424	0.0698541	-0.00607929	-0.07	0.058	0.993939	0.932394	1.05971	-0.0026402	TRUE	Female
Transplated organ	Symptoms	SS_847	147	14831	0.852128	0.0694952	-0.0154643	-0.178	0.147	0.984655	0.836942	1.15835	-0.00671607	TRUE	Both
Intestinal infection due to C. difficile	Gastrointestinal	GI_526.12	89	14893	0.852508	0.0693015	0.0197708	-0.189	0.228	1.01997	0.827787	1.25609	0.00858637	TRUE	Both
Clostridium difficile	Infections	ID_015.2	89	14893	0.852508	0.0693015	0.0197708	-0.189	0.228	1.01997	0.827787	1.25609	0.00858637	TRUE	Both
Retrovirus	Infections	ID_057	162	14827	0.854181	0.0684503	-0.0139478	-0.163	0.135	0.986149	0.849591	1.14454	-0.00605745	TRUE	Both
Venous insufficiency	Cardiovascular	CV_444	841	13733	0.85437	0.0683539	0.00668426	-0.065	0.078	1.00671	0.937067	1.08112	0.00290294	TRUE	Both
Lyme disease	Infections	ID_020.1	60	14917	0.855477	0.0677918	0.0243085	-0.237	0.286	1.02461	0.788991	1.33109	0.0105571	TRUE	Both
Chronic bronchitis	Respiratory	RE_469.2	96	14851	0.855905	0.0675747	0.0187797	-0.184	0.221	1.01896	0.831936	1.24732	0.00815591	TRUE	Both
Disorders of muscle	Muscloskeletal	MS_719	979	13152	0.856281	0.0673835	-0.00615165	-0.073	0.06	0.993867	0.929601	1.06184	-0.00267163	TRUE	Both
Chorioretinal scars	Sense organs	SO_373.1	157	14801	0.858921	0.0660468	0.014586	-0.146	0.175	1.01469	0.864158	1.19125	0.0063346	TRUE	Both
Acute gastritis	Gastrointestinal	GI_522.91	91	14724	0.860413	0.0652928	-0.0181286	-0.22	0.184	0.982035	0.802519	1.20202	-0.00787316	TRUE	Both
Cartilage tear of knee	Muscloskeletal	MS_742	436	14374	0.860613	0.0651922	0.00871419	-0.089	0.106	1.00875	0.914846	1.11182	0.00378453	TRUE	Both
Paralytic strabismus [Neurogenic strabismus]	Sense organs	SO_381.1	64	14937	0.861086	0.0649535	0.02214	-0.226	0.27	1.02239	0.797718	1.30996	0.00961528	TRUE	Both
Periodontal diseases	Gastrointestinal	GI_504	309	14489	0.862308	0.0643375	-0.00976522	-0.12	0.101	0.990282	0.88692	1.10628	-0.00424098	TRUE	Both
Abnormal forces of labor	Pregnancy	PP_941	386	8469	0.862734	0.0641232	-0.00940939	-0.116	0.097	0.990635	0.890475	1.10186	-0.00408645	TRUE	Female
Disorders of the cornea	Sense organs	SO_369	269	14593	0.862831	0.0640741	-0.0109631	-0.135	0.113	0.989097	0.873716	1.11963	-0.00476121	TRUE	Both
Sacroiliitis	Muscloskeletal	MS_706.1	110	14833	0.863694	0.0636402	0.0165023	-0.172	0.205	1.01664	0.841979	1.22753	0.00716685	TRUE	Both
Food allergy	Symptoms	SS_840.1	205	14597	0.863781	0.0635961	0.0118628	-0.124	0.147	1.01193	0.88338	1.15835	0.00515193	TRUE	Both
Elevated erythrocyte sedimentation rate	Symptoms	SS_820	55	14921	0.864683	0.063143	-0.0238194	-0.298	0.25	0.976462	0.742301	1.28403	-0.0103446	TRUE	Both
Suicidal ideations	Mental	MB_284.1	232	14636	0.865331	0.0628177	-0.010817	-0.136	0.114	0.989241	0.872843	1.12075	-0.00469775	TRUE	Both
Malignant neoplasm of other and ill-defined sites	Neoplasms	CA_112	534	14045	0.865519	0.0627233	-0.00780341	-0.098	0.083	0.992227	0.906649	1.08654	-0.00338898	TRUE	Both
Disorders of uterus, except cervix	Genitourinary	GU_616	256	8504	0.865524	0.0627207	-0.0107746	-0.135	0.114	0.989283	0.873716	1.12075	-0.00467934	TRUE	Female
Palmar fascial fibromatosis [Dupuytren]	Muscloskeletal	MS_722.4	63	14931	0.865808	0.0625785	-0.0225559	-0.284	0.239	0.977697	0.752767	1.26998	-0.00979592	TRUE	Both
Influenza virus	Infections	ID_061	222	14424	0.866177	0.0623933	0.0112756	-0.12	0.142	1.01134	0.88692	1.15258	0.00489695	TRUE	Both
Other disorders involving the immune mechanism	Blood/Immune	BI_180	474	14316	0.866644	0.0621591	0.00811517	-0.087	0.103	1.00815	0.916677	1.10849	0.00352437	TRUE	Both
Hypertrichosis and hirsutism	Dermatological	DE_684.2	111	14839	0.867078	0.0619418	-0.0163181	-0.207	0.175	0.983814	0.81302	1.19125	-0.00708686	TRUE	Both
Myopathies	Neurological	NS_340	60	14919	0.869186	0.0608873	-0.021865	-0.282	0.238	0.978372	0.754274	1.26871	-0.00949584	TRUE	Both
Malignant neoplasm of the endocrine glands	Neoplasms	CA_110	198	14771	0.869614	0.0606737	-0.0121118	-0.157	0.133	0.987961	0.854704	1.14225	-0.00526009	TRUE	Both
Bronchospasm	Respiratory	RE_499.3	105	14783	0.869877	0.060542	-0.0161881	-0.21	0.177	0.983942	0.810584	1.19363	-0.00703042	TRUE	Both
Visual distortions and subjective visual disturbances	Sense organs	SO_386.9	57	14909	0.87071	0.0601266	-0.0224603	-0.293	0.248	0.97779	0.746022	1.28146	-0.00975439	TRUE	Both
Chronic rhinitis	Respiratory	RE_463.1	567	14006	0.873098	0.0589371	-0.00704027	-0.093	0.079	0.992984	0.911194	1.0822	-0.00305755	TRUE	Both
Chronic leukemia	Neoplasms	CA_121.2	96	14928	0.873361	0.058806	0.0169812	-0.192	0.226	1.01713	0.825307	1.25358	0.00737483	TRUE	Both
Generalized hyperhidrosis	Dermatological	DE_685.82	189	14598	0.874679	0.0581511	-0.0117336	-0.158	0.134	0.988335	0.85385	1.14339	-0.00509582	TRUE	Both
Disorders of parathyroid gland	Endocrine/Metab	EM_208	417	14495	0.877812	0.0565984	0.00788044	-0.093	0.108	1.00791	0.911194	1.11405	0.00342243	TRUE	Both
Disorders of optic nerve and visual pathways	Sense organs	SO_380	430	14384	0.877958	0.0565263	-0.00768228	-0.106	0.09	0.992347	0.899425	1.09417	-0.00333637	TRUE	Both
Polyarthritis	Muscloskeletal	MS_707.8	58	14916	0.878257	0.0563782	-0.0204273	-0.282	0.241	0.97978	0.754274	1.27252	-0.00887147	TRUE	Both
Hyperglycemia	Endocrine/Metab	EM_204.4	1005	13513	0.879048	0.0559875	0.00505795	-0.06	0.07	1.00507	0.941765	1.07251	0.00219664	TRUE	Both
Obstructive sleep apnea	Neurological	NS_333.11	1691	12958	0.879518	0.0557552	0.0040554	-0.048	0.056	1.00406	0.953134	1.0576	0.00176124	TRUE	Both
Clostridium	Infections	ID_015	90	14889	0.879856	0.0555884	0.0160205	-0.192	0.224	1.01615	0.825307	1.25107	0.00695763	TRUE	Both
Gross hematuria	Genitourinary	GU_593.1	296	14581	0.880702	0.0551712	0.00913006	-0.11	0.128	1.00917	0.895834	1.13655	0.00396513	TRUE	Both
Hyperparathyroidism	Endocrine/Metab	EM_208.2	401	14517	0.881273	0.0548895	-0.00784596	-0.111	0.095	0.992185	0.894939	1.09966	-0.00340746	TRUE	Both
Abnormal posture	Neurological	NS_350.4	61	14953	0.881331	0.0548609	-0.0195422	-0.276	0.237	0.980648	0.758813	1.26744	-0.00848705	TRUE	Both
Lump or mass in breast	Neoplasms	CA_142.1	1043	13477	0.881499	0.0547782	-0.00511251	-0.072	0.062	0.994901	0.930531	1.06396	-0.00222033	TRUE	Both
Missed abortion	Pregnancy	PP_901.3	94	9014	0.882009	0.054527	-0.0148796	-0.211	0.182	0.985231	0.809774	1.19961	-0.00646212	TRUE	Female
Corneal scars and opacities	Sense organs	SO_369.1	90	14895	0.882541	0.0542652	0.0158985	-0.195	0.227	1.01603	0.822835	1.25483	0.00690461	TRUE	Both
Transient alteration of awareness	Neurological	NS_355.21	55	14887	0.883159	0.0539613	-0.0198916	-0.285	0.245	0.980305	0.752014	1.27762	-0.0086388	TRUE	Both
Late pregnancy	Pregnancy	PP_944	203	8802	0.883242	0.0539203	0.0101613	-0.125	0.146	1.01021	0.882497	1.1572	0.00441298	TRUE	Female
Obesity or excessive weight gain in pregnancy	Pregnancy	PP_910	392	8703	0.883866	0.0536134	0.00754853	-0.094	0.109	1.00758	0.910283	1.11516	0.00327828	TRUE	Female
Skull and face fracture	Muscloskeletal	MS_745.7	143	14786	0.884513	0.0532957	-0.0121992	-0.177	0.152	0.987875	0.83778	1.16416	-0.00529806	TRUE	Both
Pelvic inflammatory disease (PID)	Genitourinary	GU_614.3	91	8962	0.884774	0.0531674	-0.0145054	-0.211	0.182	0.985599	0.809774	1.19961	-0.00629963	TRUE	Female
Bronchitis	Respiratory	RE_469	1010	13086	0.885008	0.0530529	0.00488918	-0.061	0.071	1.0049	0.940823	1.07358	0.00212334	TRUE	Both
Other abnormal immunological findings in serum	Symptoms	SS_826	368	14390	0.885144	0.0529863	0.00747962	-0.094	0.109	1.00751	0.910283	1.11516	0.00324836	TRUE	Both
Xerosis cutis*	Dermatological	DE_680.3	227	14443	0.885486	0.0528184	0.00983481	-0.124	0.144	1.00988	0.88338	1.15488	0.00427121	TRUE	Both
Vitamin D deficiency	Endocrine/Metab	EM_232.4	2355	11906	0.885942	0.0525947	-0.00340224	-0.05	0.043	0.996604	0.951229	1.04394	-0.00147757	TRUE	Both
Benign prostatic hyperplasia	Genitourinary	GU_602.1	1375	4146	0.886803	0.0521727	0.00560158	-0.072	0.083	1.00562	0.930531	1.08654	0.00243274	TRUE	Male
Actinic keratosis	Dermatological	DE_672.21	855	13787	0.886986	0.0520833	-0.00575586	-0.085	0.074	0.994261	0.918512	1.07681	-0.00249974	TRUE	Both
Pain in shoulder	Muscloskeletal	MS_713.31	2120	11859	0.88978	0.0507175	0.00353928	-0.047	0.054	1.00355	0.954087	1.05548	0.00153709	TRUE	Both
Cataract	Sense organs	SO_371	2233	12233	0.8902	0.0505124	0.00375302	-0.05	0.057	1.00376	0.951229	1.05866	0.00162992	TRUE	Both
Sensorineural hearing loss	Sense organs	SO_396.2	1128	13396	0.890614	0.0503106	-0.00475524	-0.073	0.063	0.995256	0.929601	1.06503	-0.00206517	TRUE	Both
Disturbances of salivary secretion	Gastrointestinal	GI_506.5	142	14765	0.892038	0.0496168	0.0116349	-0.156	0.18	1.0117	0.855559	1.19722	0.00505296	TRUE	Both
Conjunctivitis	Sense organs	SO_367.1	609	13729	0.892641	0.0493232	0.00565388	-0.076	0.088	1.00567	0.926816	1.09199	0.00245545	TRUE	Both
Major depressive disorder	Mental	MB_286.2	2625	11586	0.89312	0.0490902	-0.00294774	-0.046	0.04	0.997057	0.955042	1.04081	-0.00128019	TRUE	Both
Bladder neck obstruction	Genitourinary	GU_596.1	75	14892	0.893982	0.0486712	-0.0164188	-0.258	0.225	0.983715	0.772595	1.25232	-0.0071306	TRUE	Both
Sprains and strains	Muscloskeletal	MS_741	1857	11884	0.894917	0.048217	0.00351594	-0.049	0.056	1.00352	0.952181	1.0576	0.00152695	TRUE	Both
Trigeminal nerve disorders [CN5]	Neurological	NS_334.1	88	14893	0.896941	0.0472363	0.0138632	-0.196	0.224	1.01396	0.822012	1.25107	0.00602071	TRUE	Both
Bilateral hearing loss	Sense organs	SO_396.8	1079	13434	0.89824	0.0466076	-0.00450563	-0.074	0.065	0.995505	0.928672	1.06716	-0.00195677	TRUE	Both
Allergy to other anti-infective agents	Symptoms	SS_840.61	508	14157	0.900516	0.0455084	-0.00579688	-0.097	0.085	0.99422	0.907556	1.08872	-0.00251755	TRUE	Both
Fracture of femur	Muscloskeletal	MS_745.11	108	14879	0.90096	0.0452943	-0.012464	-0.209	0.184	0.987613	0.811395	1.20202	-0.00541305	TRUE	Both
Fracture of upper limb	Muscloskeletal	MS_745.3	420	14443	0.901018	0.0452667	0.0063024	-0.093	0.106	1.00632	0.911194	1.11182	0.0027371	TRUE	Both
Thyroiditis	Endocrine/Metab	EM_200.4	286	14622	0.901702	0.0449371	-0.00764877	-0.129	0.114	0.99238	0.878974	1.12075	-0.00332182	TRUE	Both
Aphagia and dysphagia	Gastrointestinal	GI_512	816	13732	0.901789	0.044895	-0.00455332	-0.077	0.068	0.995457	0.92589	1.07037	-0.00197748	TRUE	Both
Fracture of pelvis	Muscloskeletal	MS_745.2	56	14961	0.903154	0.0442383	0.0163812	-0.247	0.28	1.01652	0.781141	1.32313	0.00711426	TRUE	Both
Pityriasis versicolor	Dermatological	DE_660.13	76	14859	0.904957	0.0433721	0.0134584	-0.207	0.234	1.01355	0.81302	1.26364	0.00584493	TRUE	Both
Deep vein thrombosis [DVT]	Cardiovascular	CV_440.11	303	14618	0.904999	0.0433517	0.00697958	-0.108	0.122	1.007	0.897628	1.12975	0.00303119	TRUE	Both
Gingivitis	Gastrointestinal	GI_504.1	135	14790	0.905589	0.0430689	0.00996818	-0.155	0.175	1.01002	0.856415	1.19125	0.00432913	TRUE	Both
Pleurisy	Respiratory	RE_491	64	14838	0.906705	0.0425339	0.0147473	-0.232	0.261	1.01486	0.792946	1.29823	0.00640467	TRUE	Both
Pain in knee	Muscloskeletal	MS_713.37	2567	11502	0.907816	0.0420023	-0.00271584	-0.049	0.043	0.997288	0.952181	1.04394	-0.00117947	TRUE	Both
Preeclampsia and eclampsia	Pregnancy	PP_908.1	138	8995	0.908425	0.0417111	-0.00937453	-0.169	0.15	0.990669	0.844509	1.16183	-0.00407131	TRUE	Female
Circumscribed scleroderma	Dermatological	DE_675.1	62	14939	0.909872	0.0410198	0.0146927	-0.24	0.269	1.0148	0.786628	1.30866	0.00638097	TRUE	Both
Splenomegaly	Blood/Immune	BI_174.2	115	14802	0.912623	0.0397086	-0.0106353	-0.201	0.179	0.989421	0.817912	1.19602	-0.00461883	TRUE	Both
Impaired fasting glucose	Endocrine/Metab	EM_204.1	403	14426	0.913469	0.0393063	0.00565832	-0.096	0.108	1.00567	0.908464	1.11405	0.00245738	TRUE	Both
Sprains and strains of hip and thigh	Muscloskeletal	MS_741.4	69	14830	0.915039	0.0385604	-0.0132692	-0.257	0.231	0.986818	0.773368	1.25986	-0.00576275	TRUE	Both
Microscopic hematuria	Genitourinary	GU_593.2	411	14376	0.915294	0.0384392	0.0054053	-0.094	0.105	1.00542	0.910283	1.11071	0.00234749	TRUE	Both
Pharyngitis	Respiratory	RE_465	1345	12353	0.915349	0.0384132	-0.00321657	-0.063	0.056	0.996789	0.938943	1.0576	-0.00139694	TRUE	Both
Hemo onc - by cell of origin	Neoplasms	CA_120	491	14358	0.915686	0.0382535	0.00502763	-0.088	0.098	1.00504	0.915761	1.10296	0.00218347	TRUE	Both
Inguinal hernia	Gastrointestinal	GI_520.11	412	14448	0.916341	0.0379427	0.00561734	-0.099	0.11	1.00563	0.905743	1.11628	0.00243958	TRUE	Both
Other mental and behavioral problems	Mental	MB_283	452	13909	0.916375	0.0379269	-0.00491458	-0.097	0.087	0.995097	0.907556	1.0909	-0.00213438	TRUE	Both
Stroke and transient cerebral ischemic attacks	Cardiovascular	CV_431	717	13981	0.916426	0.0379027	0.00412614	-0.073	0.081	1.00413	0.929601	1.08437	0.00179196	TRUE	Both
Bacterial pneumonia	Respiratory	RE_468.2	136	14755	0.918228	0.0370495	0.00893884	-0.162	0.18	1.00898	0.850441	1.19722	0.00388209	TRUE	Both
Herediatary connective tissue diseases	Genetic	GE_978.2	60	14969	0.918275	0.0370275	-0.0136244	-0.274	0.247	0.986468	0.760332	1.28018	-0.00591698	TRUE	Both
Postmenopausal bleeding	Genitourinary	GU_627.1	312	8740	0.918369	0.0369828	0.00606608	-0.11	0.122	1.00608	0.895834	1.12975	0.00263447	TRUE	Female
Stroke	Cardiovascular	CV_431.1	417	14405	0.919127	0.0366246	0.00506961	-0.093	0.103	1.00508	0.911194	1.10849	0.0022017	TRUE	Both
Acute bronchitis	Respiratory	RE_469.1	488	13897	0.920778	0.0358452	0.00465064	-0.087	0.096	1.00466	0.916677	1.10076	0.00201975	TRUE	Both
Malignant neoplasm of the thyroid	Neoplasms	CA_110.1	172	14823	0.921385	0.0355591	-0.00775361	-0.162	0.146	0.992276	0.850441	1.1572	-0.00336735	TRUE	Both
Testicular hypofunction	Endocrine/Metab	EM_215.1	217	5526	0.921579	0.0354672	-0.00711408	-0.149	0.135	0.992911	0.861569	1.14454	-0.0030896	TRUE	Male
Dermatophytosis	Dermatological	DE_660.12	1071	13280	0.922622	0.0349764	-0.00322037	-0.068	0.062	0.996785	0.93426	1.06396	-0.00139859	TRUE	Both
Chronic kidney disease	Genitourinary	GU_582.2	1204	13642	0.924002	0.0343271	-0.00304833	-0.066	0.06	0.996956	0.936131	1.06184	-0.00132387	TRUE	Both
Hernia	Gastrointestinal	GI_520	1406	12823	0.925244	0.0337437	-0.00277743	-0.061	0.055	0.997226	0.940823	1.05654	-0.00120622	TRUE	Both
Hordeolum	Sense organs	SO_360.1	108	14727	0.927765	0.0325622	-0.0089017	-0.201	0.184	0.991138	0.817912	1.20202	-0.00386596	TRUE	Both
Postconcussion syndrome	Neurological	NS_346.1	68	14899	0.928282	0.0323199	-0.0111081	-0.253	0.231	0.988953	0.776468	1.25986	-0.00482419	TRUE	Both
Malignant neoplasm of endometrium	Neoplasms	CA_106.21	62	9128	0.929275	0.0318558	0.0116667	-0.246	0.269	1.01173	0.781922	1.30866	0.00506677	TRUE	Female
Viral infections	Infections	ID_089.2	3321	9949	0.93006	0.031489	0.00185878	-0.04	0.043	1.00186	0.960789	1.04394	0.00080726	TRUE	Both
Nonspecific abnormal findings on radiological and other examination of musculoskeletal system	Muscloskeletal	MS_732	124	14551	0.930717	0.0311823	-0.00805557	-0.19	0.174	0.991977	0.826959	1.19006	-0.00349849	TRUE	Both
Personal history of nicotine dependence	Mental	MB_282.2	1226	13171	0.931134	0.0309877	0.00266226	-0.058	0.063	1.00267	0.94365	1.06503	0.00115621	TRUE	Both
Osteomyelitis	Muscloskeletal	MS_701.1	124	14849	0.931541	0.030798	-0.00769613	-0.183	0.168	0.992333	0.832768	1.18294	-0.00334238	TRUE	Both
Aortic insufficiency	Cardiovascular	CV_413.22	237	14602	0.931954	0.0306053	-0.00590839	-0.142	0.13	0.994109	0.867621	1.13883	-0.00256598	TRUE	Both
Testicular dysfunction	Endocrine/Metab	EM_215	217	5522	0.932042	0.0305645	-0.00616229	-0.148	0.135	0.993857	0.862431	1.14454	-0.00267625	TRUE	Male
Urge incontinence	Genitourinary	GU_594.31	346	14479	0.932068	0.0305526	0.00471776	-0.104	0.113	1.00473	0.901225	1.11963	0.0020489	TRUE	Both
Other and unspecified dorsopathies	Muscloskeletal	MS_717	570	14044	0.932098	0.0305384	-0.00372569	-0.089	0.082	0.996281	0.914846	1.08546	-0.00161805	TRUE	Both
Acute sinusitis	Respiratory	RE_462.1	742	13553	0.934608	0.0293704	0.00320107	-0.073	0.08	1.00321	0.929601	1.08329	0.00139021	TRUE	Both
Chronic lymphoid leukemia	Neoplasms	CA_121.21	73	14955	0.937413	0.0280692	0.00968523	-0.232	0.251	1.00973	0.792946	1.28531	0.00420624	TRUE	Both
Megaloblastic anemia	Blood/Immune	BI_160.2	157	14786	0.938437	0.0275947	0.00628999	-0.153	0.166	1.00631	0.85813	1.18057	0.00273171	TRUE	Both
Gastric ulcer	Gastrointestinal	GI_513.2	125	14756	0.939834	0.0269489	-0.00683926	-0.184	0.171	0.993184	0.831936	1.18649	-0.00297025	TRUE	Both
Atopic dermatitis	Dermatological	DE_668.1	181	14612	0.940038	0.0268546	0.00557971	-0.14	0.151	1.0056	0.869358	1.163	0.00242324	TRUE	Both
Cervical shortening and incompetence	Pregnancy	PP_906	53	9128	0.941654	0.0261085	0.00944413	-0.243	0.262	1.00949	0.784272	1.29953	0.00410153	TRUE	Female
Irritable bowel syndrome	Gastrointestinal	GI_524.1	598	14084	0.942818	0.0255722	0.00308724	-0.081	0.087	1.00309	0.922194	1.0909	0.00134077	TRUE	Both
Melanomas of skin	Neoplasms	CA_103.1	199	14765	0.943207	0.0253931	-0.00542927	-0.155	0.144	0.994585	0.856415	1.15488	-0.0023579	TRUE	Both
Other disorders of liver	Gastrointestinal	GI_546	624	13841	0.944329	0.0248768	0.00289962	-0.078	0.084	1.0029	0.924964	1.08763	0.00125929	TRUE	Both
Brain damage and brain death	Neurological	NS_346	168	14732	0.945267	0.0244457	0.00534361	-0.147	0.158	1.00536	0.863294	1.17117	0.0023207	TRUE	Both
Acute hepatitis	Gastrointestinal	GI_540.2	57	14931	0.947045	0.0236296	-0.00865367	-0.264	0.247	0.991384	0.767974	1.28018	-0.00375824	TRUE	Both
Opioid abuse or dependence	Mental	MB_280.21	257	14652	0.94781	0.0232789	0.0039647	-0.115	0.123	1.00397	0.891366	1.13088	0.00172185	TRUE	Both
Leukemia	Neoplasms	CA_121	113	14881	0.94905	0.0227111	-0.0062677	-0.199	0.186	0.993752	0.81955	1.20442	-0.00272203	TRUE	Both
Psychoactive substance withdrawal	Mental	MB_280.91	112	14846	0.949163	0.022659	-0.00583876	-0.185	0.174	0.994178	0.831104	1.19006	-0.00253574	TRUE	Both
Temporomandibular joint disorders	Muscloskeletal	MS_734.6	209	14583	0.949631	0.0224451	-0.00445952	-0.143	0.134	0.99555	0.866754	1.14339	-0.00193675	TRUE	Both
Pheochromocytoma	Neoplasms	CA_114.6	67	14924	0.95057	0.022016	0.00763022	-0.234	0.249	1.00766	0.791362	1.28274	0.00331376	TRUE	Both
Excessive fetal growth	Pregnancy	PP_929	82	9004	0.951655	0.0215205	0.00643912	-0.202	0.215	1.00646	0.817095	1.23986	0.00279647	TRUE	Female
Hepatitis C	Infections	ID_054.3	242	14730	0.952097	0.0213188	0.0037737	-0.119	0.127	1.00378	0.887808	1.13542	0.0016389	TRUE	Both
Adhesive capsulitis of shoulder	Muscloskeletal	MS_723.1	189	14723	0.955057	0.0199707	-0.00419317	-0.15	0.142	0.995816	0.860708	1.15258	-0.00182107	TRUE	Both
Malignant neoplasm of the uterus	Neoplasms	CA_106.2	82	9094	0.956214	0.0194447	0.00625839	-0.217	0.23	1.00628	0.80493	1.2586	0.00271798	TRUE	Female
Disorders of carbohydrate metabolism	Endocrine/Metab	EM_252.5	139	14776	0.95809	0.0185936	0.00456765	-0.166	0.175	1.00458	0.847046	1.19125	0.0019837	TRUE	Both
Uterine inertia	Pregnancy	PP_941.1	135	8919	0.95856	0.0183808	0.0043155	-0.158	0.167	1.00432	0.85385	1.18175	0.0018742	TRUE	Female
Disorders of ovarian function	Endocrine/Metab	EM_214	190	8833	0.961772	0.0169279	0.0036381	-0.145	0.152	1.00364	0.865022	1.16416	0.00158001	TRUE	Female
Disturbances of sensation of smell and taste	Neurological	NS_352	114	14812	0.962299	0.0166898	0.00449248	-0.182	0.191	1.0045	0.833601	1.21046	0.00195106	TRUE	Both
Congenital malformations of heart valves	Congenital	CM_763.2	60	14934	0.962791	0.016468	-0.00618469	-0.266	0.254	0.993834	0.766439	1.28917	-0.00268598	TRUE	Both
Pterygium of eye	Sense organs	SO_366.1	53	14945	0.963988	0.0159282	0.00602375	-0.255	0.268	1.00604	0.774916	1.30735	0.00261608	TRUE	Both
Atrial septal defect	Congenital	CM_763.32	108	14875	0.964061	0.0158957	-0.00437665	-0.195	0.186	0.995633	0.822835	1.20442	-0.00190075	TRUE	Both
Threatened premature labor	Pregnancy	PP_903.2	102	8973	0.965306	0.0153348	0.00417706	-0.184	0.192	1.00419	0.831936	1.21167	0.00181407	TRUE	Female
Functional intestinal disorder	Gastrointestinal	GI_524	649	13985	0.965376	0.0153034	-0.00179902	-0.083	0.079	0.998203	0.920351	1.0822	-0.000781304	TRUE	Both
Overactive bladder	Genitourinary	GU_596.2	242	14657	0.966141	0.0149595	0.00280737	-0.127	0.132	1.00281	0.880734	1.14111	0.00121923	TRUE	Both
Benign neoplasm of other or unspecified sites	Neoplasms	CA_153	105	14780	0.968052	0.0141014	0.00396134	-0.19	0.198	1.00397	0.826959	1.21896	0.00172039	TRUE	Both
Helicobacter [H. pylori]	Infections	ID_008	124	14727	0.968314	0.0139837	0.00350567	-0.169	0.176	1.00351	0.844509	1.19244	0.00152249	TRUE	Both
Cystitis	Genitourinary	GU_592.1	526	13962	0.969426	0.0134855	-0.00172874	-0.09	0.087	0.998273	0.913931	1.0909	-0.000750782	TRUE	Both
Astigmatism	Sense organs	SO_387.3	599	13946	0.969926	0.0132615	0.00161343	-0.082	0.085	1.00161	0.921272	1.08872	0.000700704	TRUE	Both
Myasthenia gravis and other myoneural disorders	Neurological	NS_338	63	14942	0.970438	0.0130321	-0.00484059	-0.261	0.251	0.995171	0.770281	1.28531	-0.00210224	TRUE	Both
Fecal incontinence and encopresis	Gastrointestinal	GI_529.7	205	14705	0.970464	0.0130206	-0.0026841	-0.145	0.139	0.99732	0.865022	1.14912	-0.00116569	TRUE	Both
Hidradenitis suppurativa	Dermatological	DE_669.3	61	14936	0.970701	0.0129145	0.00445902	-0.233	0.242	1.00447	0.792154	1.27379	0.00193653	TRUE	Both
Hemoglobin C trait [Sickle-cell trait]	Genetic	GE_983.2	61	14947	0.970985	0.0127876	0.00428497	-0.227	0.235	1.00429	0.796921	1.26491	0.00186094	TRUE	Both
Frequency of urination and polyuria	Genitourinary	GU_594.4	1480	12678	0.971237	0.0126747	-0.00106715	-0.059	0.057	0.998933	0.942707	1.05866	-0.000463459	TRUE	Both
Solitary pulmonary nodule	Respiratory	RE_495.1	615	14053	0.972795	0.0119785	-0.00147526	-0.086	0.083	0.998526	0.917594	1.08654	-0.000640699	TRUE	Both
Benign neoplasm of choroid	Neoplasms	CA_148.16	174	14814	0.974071	0.0114096	-0.00261032	-0.16	0.155	0.997393	0.852144	1.16766	-0.00113365	TRUE	Both
Inflammation of the eye	Sense organs	SO_367	1040	13180	0.974176	0.0113625	-0.00106666	-0.066	0.064	0.998934	0.936131	1.06609	-0.000463245	TRUE	Both
Varicose veins of lower extremities	Cardiovascular	CV_444.11	502	14259	0.974913	0.0110343	-0.00145536	-0.092	0.089	0.998546	0.912105	1.09308	-0.000632057	TRUE	Both
Presence of cardiac device	Cardiovascular	CV_419	208	14782	0.97499	0.0109996	-0.00229443	-0.146	0.141	0.997708	0.864158	1.15142	-0.000996458	TRUE	Both
Diseases of the jaws	Muscloskeletal	MS_734	331	14325	0.975173	0.0109184	0.00174465	-0.108	0.112	1.00175	0.897628	1.11851	0.00075769	TRUE	Both
Venous thromboembolism	Cardiovascular	CV_440.1	587	14094	0.977938	0.00968872	-0.00117272	-0.084	0.082	0.998828	0.919431	1.08546	-0.000509308	TRUE	Both
Gastroparesis	Gastrointestinal	GI_516.4	117	14856	0.979754	0.00888291	0.0023512	-0.179	0.184	1.00235	0.836106	1.20202	0.00102111	TRUE	Both
Dislocation of shoulder	Muscloskeletal	MS_740.2	62	14916	0.980024	0.00876313	-0.00321956	-0.255	0.249	0.996786	0.774916	1.28274	-0.00139824	TRUE	Both
Disorders of lacrimal system	Sense organs	SO_363	1114	13370	0.980567	0.00852275	-0.000800365	-0.065	0.064	0.9992	0.937067	1.06609	-0.000347594	TRUE	Both
Pneumonia	Respiratory	RE_468	942	13526	0.980644	0.00848867	0.000837304	-0.067	0.068	1.00084	0.935195	1.07037	0.000363637	TRUE	Both
Disturbances in tooth eruption	Gastrointestinal	GI_500.4	51	14921	0.981311	0.00819343	-0.00327136	-0.277	0.27	0.996734	0.758054	1.30996	-0.00142074	TRUE	Both
Flushing	Dermatological	DE_679.3	138	14778	0.981921	0.00792351	0.00197751	-0.169	0.173	1.00198	0.844509	1.18887	0.000858822	TRUE	Both
Coma and other alteration of consciousness	Neurological	NS_355	239	14504	0.98215	0.00782208	-0.00145759	-0.129	0.126	0.998543	0.878974	1.13428	-0.000633021	TRUE	Both
Acute lower respiratory infection	Respiratory	RE_460.2	575	13740	0.984255	0.0068924	0.000856074	-0.084	0.086	1.00086	0.919431	1.08981	0.000371788	TRUE	Both
Cerebrovascular insufficiency	Cardiovascular	CV_433.3	93	14725	0.984323	0.00686235	-0.00212626	-0.214	0.21	0.997876	0.807348	1.23368	-0.000923423	TRUE	Both
Congenital malformations of the urinary system	Congenital	CM_761	201	14656	0.984487	0.00679003	-0.00139995	-0.143	0.14	0.998601	0.866754	1.15027	-0.000607992	TRUE	Both
Dystonia	Neurological	NS_324.31	121	14767	0.984788	0.00665721	-0.00175771	-0.182	0.179	0.998244	0.833601	1.19602	-0.000763363	TRUE	Both
Stress incontinence	Genitourinary	GU_594.32	343	14462	0.985235	0.00646035	-0.00103632	-0.111	0.109	0.998964	0.894939	1.11516	-0.000450069	TRUE	Both
Edema of larynx	Respiratory	RE_472.3	56	14951	0.986766	0.00578573	-0.00233382	-0.278	0.273	0.997669	0.757297	1.3139	-0.00101357	TRUE	Both
Abnormality of gait and mobility	Neurological	NS_325	899	13675	0.98837	0.00508061	0.000531287	-0.071	0.072	1.00053	0.931462	1.07466	0.000230735	TRUE	Both
Impingement syndrome of shoulder*	Muscloskeletal	MS_723.6	167	14707	0.989139	0.00474288	0.00106782	-0.153	0.155	1.00107	0.85813	1.16766	0.000463747	TRUE	Both
Gestational diabetes mellitus*	Pregnancy	PP_909.1	121	9037	0.990872	0.00398266	-0.00100522	-0.173	0.171	0.998995	0.841138	1.18649	-0.000436561	TRUE	Female
Hypovolemia	Endocrine/Metab	EM_256.72	64	14786	0.990959	0.00394421	-0.00144176	-0.251	0.248	0.998559	0.778022	1.28146	-0.00062615	TRUE	Both
Nontraumatic Intracranial hemorrhage	Cardiovascular	CV_430	136	14812	0.992003	0.00348716	0.000873684	-0.17	0.172	1.00087	0.843665	1.18768	0.000379436	TRUE	Both
Dermatophytosis of foot [Athelet's foot]	Dermatological	DE_660.123	276	14501	0.995309	0.00204198	-0.000361617	-0.121	0.12	0.999638	0.886034	1.1275	-0.000157048	TRUE	Both
Disorders of bilirubin excretion	Endocrine/Metab	EM_252.3	84	14890	0.995612	0.00190971	-0.000619188	-0.221	0.22	0.999381	0.801717	1.24608	-0.00026891	TRUE	Both
Chronic obstructive pulmonary disease [COPD]	Respiratory	RE_474	697	13979	0.995957	0.00175929	0.000202203	-0.078	0.078	1.0002	0.924964	1.08112	8.78154e-05	TRUE	Both
Chronic hepatitis	Gastrointestinal	GI_540.1	227	14723	0.997447	0.00111033	0.000207102	-0.127	0.127	1.00021	0.880734	1.13542	8.99434e-05	TRUE	Both
Embolism of cerebral or precerebral arteries	Cardiovascular	CV_440.21	57	14927	0.998124	0.00081562	-0.000317793	-0.265	0.265	0.999682	0.767206	1.30343	-0.000138016	TRUE	Both
Estrogen receptor status	Neoplasms	CA_128	100	14907	0.998167	0.000796862	-0.000243491	-0.208	0.207	0.999757	0.812207	1.22998	-0.000105747	TRUE	Both
Benign mammary dysplasias	Genitourinary	GU_610	651	8138	0.998652	0.000585686	-7.17437e-05	-0.083	0.083	0.999928	0.920351	1.08654	-3.11579e-05	TRUE	Female
Benign neoplasm of eye	Neoplasms	CA_148.1	198	14765	0.999363	0.000276904	-6.01245e-05	-0.148	0.147	0.99994	0.862431	1.15835	-2.61117e-05	TRUE	Both

### Sheet: Sas
Number of participants in cohort: 1592
Number of phecodes in cohort: 2303
Number of phecodes having less than 50 cases or controls: 2077
Number of phecodes tested: 226
Suggested Bonferroni correction (-log₁₀ scale): 3.655
Number of phecodes above Bonferroni correction: 0
phecode_string	phecode_category	phecode	cases	controls	p_value	neg_log_p_value	beta	conf_int_1	conf_int_2	odds_ratio	odds_ratio_ll	odds_ratio_ul	log10_odds_ratio	converged	phecode_sex_restriction
Hyperlipidemia	Endocrine/Metab	EM_239	458	1046	0.000527505	3.27777	0.290171	0.126	0.454	1.33666	1.13428	1.5746	0.12602	TRUE	Both
Abnormal results of cardiovascular function studies	Cardiovascular	CV_418	80	1454	0.000747679	3.12628	0.44204	0.185	0.699	1.55588	1.20322	2.01174	0.191976	TRUE	Both
Abnormal electrocardiogram [ECG] [EKG]	Cardiovascular	CV_418.1	50	1488	0.00840923	2.07524	0.41643	0.107	0.726	1.51654	1.11293	2.0668	0.180853	TRUE	Both
Asthma	Respiratory	RE_475	96	1450	0.0320027	1.49481	-0.308363	-0.59	-0.027	0.734649	0.554327	0.973361	-0.13392	TRUE	Both
Pain in shoulder	Muscloskeletal	MS_713.31	175	1338	0.0390332	1.40857	0.19802	0.01	0.386	1.21899	1.01005	1.47108	0.0859991	TRUE	Both
Cervicalgia	Muscloskeletal	MS_718.2	149	1367	0.0397776	1.40036	0.209791	0.01	0.41	1.23342	1.01005	1.50682	0.0911111	TRUE	Both
Nuclear cataract	Sense organs	SO_371.3	113	1447	0.041944	1.37733	-0.289907	-0.569	-0.011	0.748333	0.566091	0.98906	-0.125905	TRUE	Both
Cytology and pathology findings	Symptoms	SS_835	59	1477	0.0426572	1.37001	0.301896	0.01	0.594	1.35242	1.01005	1.81122	0.131112	TRUE	Both
Hypercholesterolemia	Endocrine/Metab	EM_239.1	263	1267	0.0644964	1.19046	0.167408	-0.01	0.345	1.18224	0.99005	1.41199	0.0727042	TRUE	Both
Disorders of refraction and accommodation	Sense organs	SO_387	206	1338	0.0745104	1.12778	-0.172835	-0.363	0.017	0.841276	0.695586	1.01715	-0.0750614	TRUE	Both
Palpitations	Cardiovascular	CV_417.1	81	1453	0.0999876	1.00005	0.211484	-0.041	0.463	1.23551	0.959829	1.58883	0.0918465	TRUE	Both
Headache	Neurological	NS_331	183	1301	0.106868	0.971151	-0.166114	-0.368	0.036	0.84695	0.692117	1.03666	-0.0721424	TRUE	Both
Glaucoma	Sense organs	SO_375.1	52	1519	0.108818	0.9633	-0.32801	-0.729	0.073	0.720356	0.482391	1.07573	-0.142453	TRUE	Both
Papulosquamous disorders	Dermatological	DE_664	55	1517	0.115182	0.938616	0.239383	-0.058	0.537	1.27047	0.94365	1.71087	0.103963	TRUE	Both
Urinary tract infection [UTI]	Genitourinary	GU_591	85	1435	0.132356	0.878255	-0.23867	-0.55	0.072	0.787675	0.57695	1.07466	-0.103653	TRUE	Both
Malnutrition and underweight	Endocrine/Metab	EM_230	54	1507	0.132937	0.876354	0.237419	-0.072	0.547	1.26797	0.930531	1.72806	0.10311	TRUE	Both
Leiomyoma of uterus	Neoplasms	CA_144.21	52	739	0.137739	0.860943	-0.283704	-0.658	0.091	0.752989	0.517886	1.09527	-0.123211	TRUE	Female
Disorders of thyroid gland	Endocrine/Metab	EM_200	283	1271	0.142883	0.845018	0.11899	-0.04	0.278	1.12636	0.960789	1.32049	0.0516768	TRUE	Both
Osteoarthritis	Muscloskeletal	MS_708	157	1348	0.143234	0.843954	0.172748	-0.059	0.404	1.18857	0.942707	1.4978	0.0750233	TRUE	Both
Prediabetes*	Endocrine/Metab	EM_204.5	79	1479	0.143397	0.84346	0.189234	-0.064	0.443	1.20832	0.938005	1.55737	0.0821833	TRUE	Both
Disorders of vitreous body	Sense organs	SO_376	111	1451	0.147219	0.832035	-0.190754	-0.449	0.067	0.826336	0.638266	1.0693	-0.0828436	TRUE	Both
Dermatophytosis	Dermatological	DE_660.12	72	1471	0.152771	0.81596	-0.234551	-0.556	0.087	0.790926	0.573498	1.0909	-0.101864	TRUE	Both
Back pain	Muscloskeletal	MS_718	398	1086	0.156598	0.805214	0.108936	-0.042	0.26	1.11509	0.95887	1.29693	0.0473103	TRUE	Both
Other disorders of bone	Muscloskeletal	MS_727	108	1423	0.158445	0.800123	-0.204934	-0.49	0.08	0.814701	0.612626	1.08329	-0.0890016	TRUE	Both
Fasciopathy	Muscloskeletal	MS_722	52	1508	0.167538	0.775888	-0.262352	-0.635	0.11	0.76924	0.529935	1.11628	-0.113938	TRUE	Both
Atherosclerosis [ASCVD]	Cardiovascular	CV_436	135	1421	0.169712	0.770287	0.169047	-0.072	0.41	1.18418	0.930531	1.50682	0.0734163	TRUE	Both
Synovitis and tenosynovitis	Muscloskeletal	MS_721.1	55	1497	0.170077	0.769354	0.220371	-0.094	0.535	1.24654	0.910283	1.70745	0.0957058	TRUE	Both
Excessive menstruation	Genitourinary	GU_626.16	52	728	0.172237	0.763873	-0.255329	-0.622	0.111	0.774661	0.53687	1.11739	-0.110888	TRUE	Female
Diarrhea	Gastrointestinal	GI_529.1	81	1451	0.173655	0.760312	-0.201823	-0.493	0.089	0.81724	0.610791	1.09308	-0.0876504	TRUE	Both
Abdominal pain	Gastrointestinal	GI_527	291	1172	0.174748	0.757588	-0.117524	-0.287	0.052	0.889119	0.750512	1.05338	-0.0510399	TRUE	Both
Hyperglyceridemia	Endocrine/Metab	EM_239.2	168	1365	0.175151	0.756588	0.13538	-0.06	0.331	1.14497	0.941765	1.39236	0.0587948	TRUE	Both
Disorders of lacrimal system	Sense organs	SO_363	130	1402	0.176694	0.752778	-0.169634	-0.416	0.076	0.843974	0.65968	1.07896	-0.073671	TRUE	Both
Noninflammatory disorders of ovary, fallopian tube, and broad ligament	Genitourinary	GU_619	80	688	0.1781	0.749337	-0.204639	-0.502	0.093	0.814941	0.605319	1.09746	-0.0888738	TRUE	Female
Enthesopathy/Enthesitis/Tendinopathy	Muscloskeletal	MS_723	150	1362	0.180381	0.743809	0.143005	-0.066	0.352	1.15374	0.936131	1.42191	0.0621062	TRUE	Both
Pain	Symptoms	SS_809	423	1022	0.188193	0.725397	-0.106849	-0.266	0.052	0.898661	0.766439	1.05338	-0.046404	TRUE	Both
Spinal stenosis	Muscloskeletal	MS_715.4	59	1498	0.196227	0.707241	0.20875	-0.108	0.525	1.23214	0.897628	1.69046	0.0906588	TRUE	Both
Hypothyroidism (not specified as secondary)	Endocrine/Metab	EM_200.12	192	1369	0.196597	0.706424	0.117423	-0.061	0.296	1.1246	0.940823	1.34447	0.0509963	TRUE	Both
Hearing impairment	Sense organs	SO_396	85	1460	0.197122	0.705265	-0.197781	-0.498	0.103	0.82055	0.607745	1.10849	-0.085895	TRUE	Both
Vitreous opacities	Sense organs	SO_376.2	67	1493	0.19803	0.703268	-0.209408	-0.528	0.109	0.811064	0.589783	1.11516	-0.0909448	TRUE	Both
Sinusitis	Respiratory	RE_462	112	1416	0.201075	0.696642	-0.165068	-0.418	0.088	0.847836	0.658362	1.09199	-0.071688	TRUE	Both
Other symptoms and disorders of the soft tissue	Muscloskeletal	MS_724	167	1295	0.207969	0.682001	-0.136598	-0.349	0.076	0.87232	0.705393	1.07896	-0.059324	TRUE	Both
Disorders of prostate	Genitourinary	GU_602	96	653	0.215326	0.666903	-0.228386	-0.59	0.133	0.795817	0.554327	1.14225	-0.0991868	TRUE	Male
Vitamin deficiencies	Endocrine/Metab	EM_232	322	1177	0.21546	0.666634	0.0946482	-0.055	0.244	1.09927	0.946485	1.27634	0.0411052	TRUE	Both
Hypothyroidism	Endocrine/Metab	EM_200.1	203	1358	0.216397	0.664749	0.109944	-0.064	0.284	1.11622	0.938005	1.32843	0.0477482	TRUE	Both
Symptoms involving digestive system	Gastrointestinal	GI_529	197	1281	0.2209	0.655804	-0.120906	-0.314	0.073	0.886117	0.730519	1.07573	-0.0525089	TRUE	Both
Bacterial infections	Infections	ID_089.1	88	1430	0.231762	0.634958	-0.168005	-0.443	0.107	0.845349	0.642107	1.11293	-0.0729638	TRUE	Both
Cancer (solid tumor, excluding BCC)	Neoplasms	CA_130	77	1495	0.232868	0.632891	-0.180058	-0.476	0.116	0.835222	0.621263	1.123	-0.0781982	TRUE	Both
Cataract	Sense organs	SO_371	171	1384	0.233299	0.632087	-0.147104	-0.389	0.095	0.863204	0.677734	1.09966	-0.0638866	TRUE	Both
Gastrointestinal inflammation	Gastrointestinal	GI_522	109	1408	0.233536	0.631647	-0.156445	-0.414	0.101	0.855178	0.661001	1.10628	-0.0679434	TRUE	Both
Abnormal mammogram	Neoplasms	CA_142.2	51	1515	0.235418	0.62816	0.20575	-0.134	0.546	1.22845	0.87459	1.72633	0.0893561	FALSE	Both
Pain in limb	Symptoms	SS_809.3	298	1169	0.239063	0.621487	-0.105062	-0.28	0.07	0.900269	0.755784	1.07251	-0.0456279	TRUE	Both
Cramp and spasm	Muscloskeletal	MS_719.1	64	1475	0.240368	0.619124	0.173998	-0.116	0.464	1.19005	0.890475	1.59042	0.0755665	TRUE	Both
Disturbances of skin sensation	Neurological	NS_351	110	1423	0.240973	0.618032	-0.146709	-0.392	0.099	0.863546	0.675704	1.10407	-0.0637147	TRUE	Both
Ischemic heart disease	Cardiovascular	CV_404	134	1427	0.243771	0.613018	0.145381	-0.099	0.39	1.15648	0.905743	1.47698	0.0631383	TRUE	Both
Flatulence, eructation, and gas pain	Gastrointestinal	GI_529.2	53	1497	0.247005	0.607295	-0.211655	-0.57	0.147	0.809244	0.565525	1.15835	-0.0919207	TRUE	Both
Gastrointestinal hemorrhage	Gastrointestinal	GI_557	80	1473	0.247613	0.606227	-0.180507	-0.487	0.125	0.834847	0.614467	1.13315	-0.0783933	TRUE	Both
Impacted cerumen	Sense organs	SO_390.4	53	1496	0.255415	0.592754	0.189453	-0.137	0.516	1.20859	0.87197	1.67531	0.0822784	TRUE	Both
Nausea	Gastrointestinal	GI_528.1	75	1447	0.25609	0.591607	-0.17324	-0.472	0.126	0.840936	0.623754	1.13428	-0.0752373	TRUE	Both
Chronic sinusitis	Respiratory	RE_462.2	71	1469	0.257452	0.589305	-0.179558	-0.49	0.131	0.835639	0.612626	1.13997	-0.0779812	TRUE	Both
Synoviopathy and bursopathy	Muscloskeletal	MS_721	91	1429	0.260991	0.583374	0.144611	-0.108	0.397	1.15559	0.897628	1.48736	0.0628037	TRUE	Both
Dry eye syndrome [Tear film insufficiency]	Sense organs	SO_363.2	120	1409	0.266862	0.573714	-0.141969	-0.393	0.109	0.867648	0.675029	1.11516	-0.0616565	TRUE	Both
Diseases of esophagus	Gastrointestinal	GI_510	66	1491	0.269104	0.570079	0.162463	-0.126	0.451	1.1764	0.881615	1.56988	0.0705568	TRUE	Both
Abnormal intraocular pressure	Sense organs	SO_375	147	1411	0.279027	0.554354	-0.122948	-0.346	0.1	0.884309	0.707512	1.10517	-0.0533957	TRUE	Both
Pure hypercholesterolemia	Endocrine/Metab	EM_239.11	162	1378	0.279627	0.553421	0.116724	-0.095	0.328	1.12381	0.909373	1.38819	0.0506927	TRUE	Both
Deficiency anemias	Blood/Immune	BI_160	130	1393	0.281405	0.550668	0.11665	-0.096	0.329	1.12373	0.908464	1.38958	0.0506604	TRUE	Both
Sensorineural hearing loss	Sense organs	SO_396.2	50	1515	0.286187	0.54335	-0.212842	-0.604	0.178	0.808284	0.546621	1.19483	-0.092436	TRUE	Both
Disorders of optic nerve and visual pathways	Sense organs	SO_380	73	1499	0.289111	0.538935	-0.161994	-0.462	0.138	0.850447	0.630022	1.14798	-0.070353	TRUE	Both
Edema	Symptoms	SS_812	80	1463	0.289284	0.538675	-0.159346	-0.454	0.135	0.852701	0.635083	1.14454	-0.069203	TRUE	Both
Fungal infection of the skin	Dermatological	DE_660.1	85	1445	0.294397	0.531067	-0.154155	-0.442	0.134	0.857139	0.64275	1.14339	-0.0669485	TRUE	Both
Chest pain	Symptoms	SS_800	235	1248	0.304376	0.51659	0.093768	-0.085	0.273	1.0983	0.918512	1.3139	0.0407229	TRUE	Both
Ovarian cyst	Genitourinary	GU_619.2	75	700	0.308828	0.510283	-0.156407	-0.458	0.145	0.855211	0.632547	1.15604	-0.0679265	TRUE	Female
Cough	Respiratory	RE_499.1	219	1236	0.316642	0.499432	0.0945923	-0.091	0.28	1.09921	0.913018	1.32313	0.0410809	TRUE	Both
Bilateral hearing loss	Sense organs	SO_396.8	51	1510	0.32616	0.48657	-0.197616	-0.592	0.197	0.820685	0.55322	1.21774	-0.0858235	TRUE	Both
Inflammatory disease of cervix, vagina, and vulva	Genitourinary	GU_614.5	64	696	0.327197	0.485191	0.152031	-0.152	0.456	1.1642	0.858988	1.57775	0.0660264	TRUE	Female
Cellulitis and abscess	Dermatological	DE_660.6	65	1480	0.32791	0.484246	0.146329	-0.147	0.439	1.15758	0.863294	1.55116	0.0635498	TRUE	Both
Stroke and transient cerebral ischemic attacks	Cardiovascular	CV_431	52	1525	0.330912	0.480287	-0.18654	-0.563	0.189	0.829825	0.569498	1.20804	-0.0810133	TRUE	Both
Infections	Infections	ID_089	365	1057	0.331913	0.478976	-0.0786563	-0.238	0.08	0.924358	0.788203	1.08329	-0.03416	TRUE	Both
Fatty liver disease (FLD)	Gastrointestinal	GI_542.2	57	1512	0.333772	0.47655	-0.165162	-0.5	0.17	0.847757	0.606531	1.1853	-0.0717287	TRUE	Both
Allergy	Symptoms	SS_840	226	1220	0.338642	0.470259	-0.0908275	-0.277	0.095	0.913175	0.758054	1.09966	-0.0394459	TRUE	Both
Rhinitis and nasal congestion	Respiratory	RE_463	203	1287	0.341916	0.466081	-0.0947211	-0.29	0.101	0.909627	0.748264	1.10628	-0.0411368	TRUE	Both
Benign prostatic hyperplasia	Genitourinary	GU_602.1	83	672	0.345753	0.461234	-0.182547	-0.562	0.197	0.833145	0.570068	1.21774	-0.0792793	TRUE	Male
Benign neoplasms of the uterus	Neoplasms	CA_144.2	74	721	0.349804	0.456175	-0.142671	-0.442	0.156	0.867039	0.64275	1.16883	-0.0619613	TRUE	Female
Other symptoms and disorders of the respiratory system	Respiratory	RE_499	239	1215	0.359218	0.444642	0.0839576	-0.096	0.263	1.08758	0.908464	1.30083	0.0364623	TRUE	Both
Gynecological benign neoplasms	Neoplasms	CA_144	76	707	0.361773	0.441564	-0.138211	-0.435	0.159	0.870915	0.647265	1.17234	-0.0600244	TRUE	Female
Abnormalities of heart beat	Cardiovascular	CV_417	139	1353	0.366457	0.435977	0.095635	-0.112	0.303	1.10036	0.894044	1.35391	0.0415337	TRUE	Both
Renal failure	Genitourinary	GU_582	84	1489	0.368773	0.433241	-0.135289	-0.43	0.16	0.873463	0.650509	1.17351	-0.0587554	TRUE	Both
Coronary atherosclerosis [Atherosclerotic heart disease]	Cardiovascular	CV_404.2	126	1443	0.372313	0.429092	0.114696	-0.137	0.367	1.12153	0.87197	1.4434	0.0498118	TRUE	Both
Vitamin D deficiency	Endocrine/Metab	EM_232.4	268	1227	0.373302	0.42794	0.0727749	-0.087	0.233	1.07549	0.916677	1.26238	0.0316057	TRUE	Both
Abnormality of the lymph nodes	Blood/Immune	BI_177	50	1502	0.374423	0.426638	-0.158627	-0.509	0.191	0.853315	0.601096	1.21046	-0.0688907	TRUE	Both
Hematuria	Genitourinary	GU_593	82	1466	0.375519	0.425368	-0.132433	-0.425	0.16	0.875962	0.65377	1.17351	-0.057515	TRUE	Both
Astigmatism	Sense organs	SO_387.3	72	1466	0.375631	0.425238	-0.137163	-0.441	0.166	0.871828	0.643393	1.18057	-0.059569	TRUE	Both
Pruritus	Dermatological	DE_679.4	62	1465	0.379317	0.420998	-0.14749	-0.476	0.181	0.862871	0.621263	1.19842	-0.0640542	TRUE	Both
Polyneuropathies	Neurological	NS_337	61	1501	0.386867	0.412438	-0.14873	-0.486	0.188	0.861802	0.615082	1.20683	-0.0645926	TRUE	Both
Anxiety and anxiety disorders	Mental	MB_288	203	1316	0.388376	0.410748	0.0779887	-0.099	0.255	1.08111	0.905743	1.29046	0.03387	TRUE	Both
Nausea and vomiting	Gastrointestinal	GI_528	100	1425	0.393359	0.405211	-0.110664	-0.365	0.143	0.89524	0.694197	1.15373	-0.0480607	TRUE	Both
Other disorders of the eyelids	Sense organs	SO_362	53	1521	0.394405	0.404058	-0.154448	-0.51	0.201	0.856888	0.600496	1.22262	-0.067076	TRUE	Both
Nicotine dependence (current and history of)	Mental	MB_282	64	1490	0.402409	0.395332	-0.149489	-0.499	0.2	0.861148	0.607137	1.2214	-0.0649224	TRUE	Both
Vitamin B group deficiency	Endocrine/Metab	EM_232.2	112	1446	0.403367	0.394299	0.0960554	-0.129	0.321	1.10082	0.878974	1.37851	0.0417163	TRUE	Both
Vomiting	Gastrointestinal	GI_528.2	64	1476	0.413065	0.383981	0.120931	-0.169	0.411	1.12855	0.844509	1.50833	0.0525198	TRUE	Both
Nonspecific reaction to test for tuberculosis	Symptoms	SS_826.1	60	1477	0.422639	0.374031	0.121375	-0.175	0.418	1.12905	0.839457	1.51892	0.0527124	TRUE	Both
Gastro-esophageal reflux disease [GERD]	Gastrointestinal	GI_511	230	1265	0.424403	0.372221	-0.0727999	-0.251	0.106	0.929787	0.778022	1.11182	-0.0316166	TRUE	Both
Pharyngitis	Respiratory	RE_465	125	1363	0.424704	0.371914	0.093944	-0.137	0.325	1.0985	0.87197	1.38403	0.0407994	TRUE	Both
Acute Pharyngitis	Respiratory	RE_465.1	125	1363	0.424704	0.371914	0.093944	-0.137	0.325	1.0985	0.87197	1.38403	0.0407994	TRUE	Both
Disorders of the middle ear	Sense organs	SO_391	58	1486	0.438565	0.357966	-0.137152	-0.484	0.21	0.871838	0.616313	1.23368	-0.0595642	TRUE	Both
Other disorders of nose and nasal sinuses	Respiratory	RE_471	91	1438	0.451134	0.345694	-0.10364	-0.373	0.166	0.90155	0.688665	1.18057	-0.0450101	TRUE	Both
Mixed hyperlipidemia	Endocrine/Metab	EM_239.3	135	1405	0.454182	0.34277	0.0829227	-0.134	0.3	1.08646	0.87459	1.34986	0.0360129	TRUE	Both
Microcytic anemia	Blood/Immune	BI_164.1	117	1412	0.457729	0.339392	0.0857694	-0.141	0.312	1.08956	0.868489	1.36615	0.0372492	TRUE	Both
Iron deficiency anemia	Blood/Immune	BI_160.1	117	1411	0.458491	0.338669	0.0856165	-0.141	0.312	1.08939	0.868489	1.36615	0.0371828	TRUE	Both
Disorders of muscle	Muscloskeletal	MS_719	90	1434	0.46134	0.335979	0.0948823	-0.158	0.347	1.09953	0.85385	1.41482	0.0412069	TRUE	Both
Disorders of menstruation and other abnormal bleeding from female genital tract	Genitourinary	GU_626	161	599	0.46843	0.329355	-0.083748	-0.31	0.143	0.919663	0.733447	1.15373	-0.0363713	TRUE	Female
Mood [affective] disorders	Mental	MB_286	188	1349	0.469188	0.328653	0.0669824	-0.114	0.248	1.06928	0.892258	1.28146	0.0290901	TRUE	Both
Malaise and fatigue	Symptoms	SS_807	250	1212	0.480706	0.318121	0.0617583	-0.11	0.233	1.06371	0.895834	1.26238	0.0268213	TRUE	Both
Fever	Symptoms	SS_805	91	1417	0.481165	0.317706	0.0917286	-0.163	0.347	1.09607	0.849591	1.41482	0.0398372	TRUE	Both
Symptoms and signs involving cognitive functions and awareness	Neurological	NS_329	52	1499	0.498454	0.302375	-0.119171	-0.464	0.226	0.887656	0.628764	1.25358	-0.0517552	TRUE	Both
Other follicular disorders	Dermatological	DE_682	162	1339	0.500998	0.300164	-0.069277	-0.271	0.133	0.933068	0.762616	1.14225	-0.0300866	TRUE	Both
Pain in arm*	Symptoms	SS_809.31	52	1484	0.508554	0.293663	-0.118728	-0.471	0.233	0.888049	0.624378	1.26238	-0.051563	TRUE	Both
Abnormal findings on examination of blood	Symptoms	SS_829	97	1405	0.508683	0.293553	0.0814687	-0.16	0.323	1.08488	0.852144	1.38127	0.0353814	TRUE	Both
Tachycardia	Cardiovascular	CV_417.2	52	1491	0.510048	0.292389	0.106354	-0.21	0.423	1.11222	0.810584	1.52653	0.0461889	TRUE	Both
Other abnormal immunological findings in serum	Symptoms	SS_826	61	1472	0.519038	0.284801	0.0967034	-0.197	0.391	1.10153	0.821191	1.47846	0.0419977	TRUE	Both
Acute upper respiratory infection	Respiratory	RE_460.1	247	1188	0.520798	0.283331	0.0580637	-0.119	0.235	1.05978	0.887808	1.26491	0.0252167	TRUE	Both
Mononeuropathies	Neurological	NS_336	65	1474	0.523916	0.280738	0.0939788	-0.195	0.383	1.09854	0.822835	1.46668	0.0408145	TRUE	Both
Spondylosis	Muscloskeletal	MS_715.1	92	1430	0.540486	0.267215	-0.0892624	-0.375	0.197	0.914606	0.687289	1.21774	-0.0387662	TRUE	Both
Inflammatory diseases of female pelvic organs	Genitourinary	GU_614	75	678	0.547378	0.261713	0.0882654	-0.199	0.376	1.09228	0.81955	1.45645	0.0383332	TRUE	Female
Vitreous degeneration	Sense organs	SO_376.1	57	1518	0.547565	0.261564	-0.105345	-0.449	0.238	0.900014	0.638266	1.26871	-0.0457509	TRUE	Both
Chronic kidney disease	Genitourinary	GU_582.2	70	1511	0.556218	0.254755	-0.0957698	-0.415	0.223	0.908673	0.66034	1.24982	-0.0415923	TRUE	Both
Aphagia and dysphagia	Gastrointestinal	GI_512	51	1502	0.55796	0.253397	0.0990803	-0.232	0.431	1.10415	0.792946	1.5388	0.04303	TRUE	Both
Acne	Dermatological	DE_682.4	93	1458	0.561309	0.250798	-0.0767806	-0.336	0.182	0.926093	0.714623	1.19961	-0.0333454	TRUE	Both
Dyspnea [Shortness of breath]	Respiratory	RE_488.1	179	1329	0.562321	0.250016	-0.0594462	-0.261	0.142	0.942286	0.770281	1.15258	-0.0258172	TRUE	Both
Pain in ankle and joints of foot	Muscloskeletal	MS_713.38	57	1468	0.56234	0.250001	-0.0981128	-0.43	0.234	0.906547	0.650509	1.26364	-0.0426099	TRUE	Both
Hemorrhoids	Cardiovascular	CV_439	98	1397	0.567298	0.246189	-0.0766779	-0.339	0.186	0.926188	0.712482	1.20442	-0.0333008	TRUE	Both
Abnormalities of breathing	Respiratory	RE_488	247	1245	0.576419	0.239262	0.049043	-0.123	0.221	1.05027	0.884264	1.24732	0.0212991	TRUE	Both
Male sexual dysfuction	Genitourinary	GU_605	55	694	0.580781	0.235988	-0.11196	-0.509	0.285	0.89408	0.601096	1.32976	-0.0486238	TRUE	Male
Pain in leg*	Symptoms	SS_809.32	53	1485	0.589692	0.229375	0.0880908	-0.232	0.408	1.09209	0.792946	1.50381	0.0382573	TRUE	Both
Obesity	Endocrine/Metab	EM_236.1	141	1404	0.593003	0.226943	0.0550124	-0.147	0.257	1.05655	0.863294	1.29305	0.0238916	TRUE	Both
Irregular menstrual cycle/bleeding	Genitourinary	GU_626.1	133	622	0.595495	0.225122	-0.0664483	-0.312	0.179	0.935711	0.731982	1.19602	-0.0288581	TRUE	Female
Irregular menstrual cycle	Genitourinary	GU_626.13	52	709	0.602932	0.219732	-0.0994891	-0.474	0.275	0.9053	0.622507	1.31653	-0.0432076	TRUE	Female
Hypertension	Cardiovascular	CV_401	358	1166	0.603411	0.219387	0.0471873	-0.131	0.225	1.04832	0.877218	1.25232	0.0204932	TRUE	Both
Pain in hip	Muscloskeletal	MS_713.36	78	1457	0.603865	0.21906	0.0743199	-0.206	0.355	1.07715	0.813833	1.42618	0.0322767	TRUE	Both
Visual disturbances	Sense organs	SO_386	82	1443	0.605459	0.217915	-0.0714512	-0.343	0.2	0.931042	0.709638	1.2214	-0.0310308	TRUE	Both
Autoimmune disease	Blood/Immune	BI_181	167	1371	0.605697	0.217744	0.0506718	-0.142	0.243	1.05198	0.867621	1.27507	0.0220065	TRUE	Both
Fungal infections	Infections	ID_089.3	116	1394	0.607541	0.216424	-0.0616969	-0.297	0.174	0.940168	0.743044	1.19006	-0.0267946	TRUE	Both
Abnormal findings on diagnostic imaging of lung	Respiratory	RE_495	66	1472	0.615113	0.211045	0.0772049	-0.224	0.378	1.08026	0.799315	1.45936	0.0335297	TRUE	Both
Pain in foot and toes*	Symptoms	SS_809.34	86	1436	0.618958	0.208339	-0.0680596	-0.336	0.2	0.934205	0.714623	1.2214	-0.0295579	TRUE	Both
Migraine	Neurological	NS_331.6	66	1492	0.624947	0.204156	-0.074144	-0.371	0.223	0.928538	0.690044	1.24982	-0.0322003	TRUE	Both
Low back pain	Muscloskeletal	MS_718.4	194	1312	0.626098	0.203357	0.0466255	-0.141	0.234	1.04773	0.868489	1.26364	0.0202492	TRUE	Both
Abnormal glucose	Endocrine/Metab	EM_204	309	1208	0.632867	0.198688	0.03887	-0.121	0.198	1.03964	0.886034	1.21896	0.016881	TRUE	Both
Iron deficiency	Endocrine/Metab	EM_247.88	134	1389	0.63362	0.198171	0.0521445	-0.162	0.267	1.05353	0.850441	1.30604	0.0226461	TRUE	Both
Diseases of hair and hair follicles	Dermatological	DE_684	102	1440	0.635198	0.197091	-0.0599527	-0.308	0.188	0.941809	0.734915	1.20683	-0.0260371	TRUE	Both
Other disorders and symptoms of the musculoskeletal system	Muscloskeletal	MS_730	55	1501	0.637123	0.195777	0.0781472	-0.247	0.403	1.08128	0.781141	1.49631	0.0339389	TRUE	Both
Presbyopia	Sense organs	SO_387.4	78	1475	0.641528	0.192784	-0.0692077	-0.361	0.222	0.933133	0.696979	1.24857	-0.0300565	TRUE	Both
Inflammation of eyelids	Sense organs	SO_360	83	1464	0.643034	0.191766	-0.0646405	-0.338	0.209	0.937404	0.713195	1.23244	-0.028073	TRUE	Both
Cardiac arrhythmia and conduction disorders	Cardiovascular	CV_416	100	1431	0.648809	0.187883	0.0591818	-0.196	0.314	1.06097	0.822012	1.36889	0.0257023	TRUE	Both
Overweight and obesity	Endocrine/Metab	EM_236	190	1335	0.649035	0.187732	0.0420072	-0.139	0.223	1.0429	0.870228	1.24982	0.0182435	TRUE	Both
Herpesvirus	Infections	ID_052	55	1512	0.65446	0.184117	0.0720642	-0.244	0.388	1.07472	0.783488	1.47403	0.0312971	TRUE	Both
Other skin and subcutaneous disorders	Dermatological	DE_678	52	1452	0.655936	0.183139	-0.0795213	-0.429	0.27	0.923558	0.65116	1.30996	-0.0345357	TRUE	Both
Mineral deficiencies	Endocrine/Metab	EM_247.8	136	1388	0.659885	0.180532	0.0477464	-0.165	0.26	1.0489	0.847894	1.29693	0.020736	TRUE	Both
Conjunctivitis	Sense organs	SO_367.1	67	1473	0.661199	0.179668	-0.0685848	-0.375	0.238	0.933714	0.687289	1.26871	-0.029786	TRUE	Both
Diabetes mellitus	Endocrine/Metab	EM_202	261	1293	0.662995	0.17849	0.0382855	-0.134	0.21	1.03903	0.87459	1.23368	0.0166272	TRUE	Both
Contact dermatitis	Dermatological	DE_668.3	88	1421	0.663218	0.178344	0.058661	-0.205	0.323	1.06042	0.814647	1.38127	0.0254761	TRUE	Both
Disorders of fluid, electrolyte and acid-base balance	Endocrine/Metab	EM_256	112	1424	0.665862	0.176616	-0.0550578	-0.305	0.195	0.94643	0.737123	1.21531	-0.0239113	TRUE	Both
Benign neoplasm of colon, rectum, anus and anal canal	Neoplasms	CA_136.4	116	1423	0.668469	0.174919	-0.0547033	-0.305	0.196	0.946766	0.737123	1.21653	-0.0237573	TRUE	Both
Other nonmalignant breast conditions	Genitourinary	GU_612	75	693	0.670228	0.173778	0.0621087	-0.224	0.348	1.06408	0.799315	1.41623	0.0269735	TRUE	Female
Benign neoplasm of the colon	Neoplasms	CA_136.41	106	1438	0.676897	0.169477	-0.0558319	-0.318	0.207	0.945698	0.727603	1.22998	-0.0242475	TRUE	Both
Hernia	Gastrointestinal	GI_520	51	1495	0.687659	0.162627	0.0706815	-0.274	0.415	1.07324	0.760332	1.51437	0.0306966	TRUE	Both
Pain in hand and fingers*	Symptoms	SS_809.33	62	1486	0.692036	0.159871	0.0619064	-0.244	0.368	1.06386	0.783488	1.44484	0.0268856	TRUE	Both
Obstructive sleep apnea	Neurological	NS_333.11	109	1445	0.692432	0.159623	-0.0514062	-0.306	0.203	0.949893	0.736387	1.22507	-0.0223254	TRUE	Both
Gastritis	Gastrointestinal	GI_522.9	60	1475	0.693861	0.158728	0.0633713	-0.252	0.379	1.06542	0.777245	1.46082	0.0275218	TRUE	Both
Sleep disorders	Neurological	NS_333	236	1287	0.704244	0.152277	-0.0341087	-0.21	0.142	0.966466	0.810584	1.15258	-0.0148132	TRUE	Both
Bronchitis	Respiratory	RE_469	54	1465	0.70735	0.150365	-0.0667681	-0.415	0.282	0.935412	0.66034	1.32578	-0.028997	TRUE	Both
Pain in knee	Muscloskeletal	MS_713.37	208	1328	0.70868	0.14955	0.0356909	-0.152	0.223	1.03634	0.858988	1.24982	0.0155004	TRUE	Both
Uninodular goiter [single thyroid nodule]	Endocrine/Metab	EM_200.22	55	1526	0.709394	0.149113	-0.062133	-0.389	0.265	0.939758	0.677734	1.30343	-0.026984	TRUE	Both
Allergies related to other diseases/symptoms	Symptoms	SS_840.8	164	1309	0.715777	0.145222	-0.0380705	-0.243	0.167	0.962645	0.784272	1.18175	-0.0165338	TRUE	Both
Disorders of external ear	Sense organs	SO_390	72	1466	0.726818	0.138574	0.0518303	-0.239	0.343	1.0532	0.787415	1.40917	0.0225096	TRUE	Both
Sciatica	Muscloskeletal	MS_718.5	71	1487	0.728661	0.137474	0.0525637	-0.244	0.35	1.05397	0.783488	1.41907	0.0228281	TRUE	Both
Disorders of the retina	Sense organs	SO_374	135	1419	0.730765	0.136222	-0.0392655	-0.263	0.184	0.961495	0.768742	1.20202	-0.0170528	TRUE	Both
Myalgia	Muscloskeletal	MS_724.1	99	1433	0.731207	0.13596	0.0420623	-0.198	0.282	1.04296	0.82037	1.32578	0.0182674	TRUE	Both
Chronic pain	Symptoms	SS_809.2	187	1294	0.731506	0.135782	-0.0343475	-0.231	0.162	0.966236	0.793739	1.17586	-0.0149169	TRUE	Both
Benign neoplasm of the digestive organs	Neoplasms	CA_136	121	1415	0.7417	0.129772	-0.0411462	-0.286	0.204	0.959689	0.751263	1.2263	-0.0178696	TRUE	Both
Type 2 diabetes	Endocrine/Metab	EM_202.2	243	1315	0.741945	0.129628	0.0300636	-0.149	0.209	1.03052	0.861569	1.23244	0.0130565	TRUE	Both
Epidermal thickening	Dermatological	DE_680	51	1494	0.742963	0.129033	-0.0563158	-0.393	0.28	0.945241	0.675029	1.32313	-0.0244576	TRUE	Both
Disorders of mineral metabolism and mineral deficiencies	Endocrine/Metab	EM_247	164	1347	0.749508	0.125224	0.0327914	-0.169	0.234	1.03333	0.844509	1.26364	0.0142411	TRUE	Both
Fractures	Muscloskeletal	MS_745	95	1456	0.763077	0.117432	-0.0403154	-0.302	0.222	0.960486	0.739338	1.24857	-0.0175088	TRUE	Both
Allergic rhinitis	Respiratory	RE_463.2	141	1368	0.773036	0.1118	-0.0319436	-0.249	0.185	0.968561	0.77958	1.20322	-0.0138729	TRUE	Both
Oligomenorrhea	Genitourinary	GU_626.11	50	732	0.779523	0.108171	0.0500562	-0.3	0.401	1.05133	0.740818	1.49332	0.0217391	TRUE	Female
Disorders of pigmentation	Dermatological	DE_674	99	1414	0.781498	0.107072	-0.0349633	-0.282	0.212	0.965641	0.754274	1.23615	-0.0151844	TRUE	Both
Frequency of urination and polyuria	Genitourinary	GU_594.4	95	1433	0.79461	0.0998462	0.0355989	-0.232	0.304	1.03624	0.792946	1.35527	0.0154604	TRUE	Both
Radiculopathy	Muscloskeletal	MS_718.1	115	1445	0.797131	0.0984706	0.0315484	-0.209	0.272	1.03205	0.811395	1.31259	0.0137013	TRUE	Both
Major depressive disorder	Mental	MB_286.2	138	1411	0.797543	0.0982462	0.0272942	-0.181	0.236	1.02767	0.834435	1.26617	0.0118537	TRUE	Both
Skin symptoms	Dermatological	DE_679	168	1293	0.808278	0.0924395	0.0245812	-0.174	0.223	1.02489	0.840297	1.24982	0.0106755	TRUE	Both
Rash and other nonspecific skin eruption	Dermatological	DE_679.1	103	1386	0.812736	0.0900506	0.0287811	-0.209	0.267	1.0292	0.811395	1.30604	0.0124995	TRUE	Both
Lump or mass in breast or nonspecific abnormal breast exam	Neoplasms	CA_142	124	1420	0.813964	0.0893948	0.0307365	-0.225	0.287	1.03121	0.798516	1.33242	0.0133487	TRUE	Both
Chronic liver disease	Gastrointestinal	GI_542	75	1487	0.819088	0.0866695	-0.0328032	-0.314	0.248	0.967729	0.730519	1.28146	-0.0142463	TRUE	Both
Generalized anxiety disorder	Mental	MB_288.3	54	1515	0.828192	0.0818692	0.0358541	-0.288	0.36	1.0365	0.749762	1.43333	0.0155712	TRUE	Both
Heart valve disorders	Cardiovascular	CV_413	57	1497	0.832326	0.0797063	-0.0358293	-0.368	0.296	0.964805	0.692117	1.34447	-0.0155605	TRUE	Both
Constipation	Gastrointestinal	GI_529.5	77	1461	0.83861	0.0764399	0.0285706	-0.246	0.304	1.02898	0.781922	1.35527	0.012408	TRUE	Both
Sprains and strains	Muscloskeletal	MS_741	111	1384	0.847026	0.0721031	-0.0238081	-0.266	0.218	0.976473	0.766439	1.24359	-0.0103397	TRUE	Both
General symptoms and other findings	Symptoms	SS_819	129	1344	0.84972	0.0707241	0.0218977	-0.205	0.248	1.02214	0.814647	1.28146	0.00951007	TRUE	Both
Dysuria	Genitourinary	GU_594.2	72	1439	0.851732	0.0696969	0.0274371	-0.26	0.315	1.02782	0.771052	1.37026	0.0119158	TRUE	Both
Abnormality of urination	Genitourinary	GU_594	206	1271	0.857647	0.0666915	0.0178092	-0.177	0.212	1.01797	0.83778	1.23615	0.00773442	TRUE	Both
Essential hypertension	Cardiovascular	CV_401.1	351	1180	0.859007	0.0660034	0.0165462	-0.166	0.199	1.01668	0.847046	1.22018	0.00718591	TRUE	Both
Insomnia	Neurological	NS_333.2	103	1436	0.859463	0.0657726	0.0218317	-0.22	0.264	1.02207	0.802519	1.30213	0.00948138	TRUE	Both
Syncope and collapse	Symptoms	SS_808	70	1484	0.86427	0.0633506	-0.0255058	-0.318	0.267	0.974817	0.727603	1.30604	-0.011077	TRUE	Both
Weakness	Symptoms	SS_807.2	51	1492	0.8702	0.0603807	0.0280224	-0.308	0.364	1.02842	0.734915	1.43907	0.01217	TRUE	Both
Goiter	Endocrine/Metab	EM_200.2	84	1483	0.870593	0.0601848	-0.0219469	-0.286	0.242	0.978292	0.751263	1.27379	-0.00953142	TRUE	Both
Sleep apnea	Neurological	NS_333.1	122	1432	0.87328	0.0588464	-0.019591	-0.26	0.221	0.9806	0.771052	1.24732	-0.00850827	TRUE	Both
Osteoporosis and low bone density	Muscloskeletal	MS_726	66	1508	0.878573	0.0562222	-0.0270237	-0.374	0.32	0.973338	0.687977	1.37713	-0.0117362	TRUE	Both
Intervertebral disc disorder	Muscloskeletal	MS_716	123	1417	0.886187	0.0524747	0.0168464	-0.214	0.248	1.01699	0.807348	1.28146	0.00731629	TRUE	Both
Osteoporosis	Muscloskeletal	MS_726.1	65	1510	0.886533	0.0523053	-0.0253031	-0.373	0.322	0.975014	0.688665	1.37988	-0.010989	TRUE	Both
Hyperglycemia	Endocrine/Metab	EM_204.4	105	1434	0.887282	0.0519384	-0.0178524	-0.265	0.229	0.982306	0.767206	1.25734	-0.00775319	TRUE	Both
Pain in joint	Muscloskeletal	MS_713.3	428	1048	0.916088	0.0380628	0.00828044	-0.146	0.162	1.00831	0.864158	1.17586	0.00359615	TRUE	Both
Benign neoplasm of the skin	Neoplasms	CA_138	75	1441	0.91775	0.0372758	0.0145954	-0.262	0.292	1.0147	0.769511	1.3391	0.00633871	TRUE	Both
Inflammation of the eye	Sense organs	SO_367	115	1414	0.920961	0.0357588	-0.011907	-0.247	0.223	0.988164	0.781141	1.24982	-0.00517116	TRUE	Both
Reaction to severe stress, and adjustment disorders	Mental	MB_290	78	1472	0.926447	0.0331792	0.0128699	-0.26	0.286	1.01295	0.771052	1.33109	0.00558934	TRUE	Both
Localized swelling, mass and lump of skin and subcutaneous tissue	Dermatological	DE_681	68	1458	0.93135	0.030887	0.0127119	-0.277	0.302	1.01279	0.758054	1.35256	0.00552071	TRUE	Both
Viral infections	Infections	ID_089.2	228	1220	0.932019	0.030575	-0.0078736	-0.189	0.173	0.992157	0.827787	1.18887	-0.00341946	TRUE	Both
Infection of the skin	Dermatological	DE_660	147	1339	0.94254	0.0257002	-0.00788388	-0.222	0.206	0.992147	0.800915	1.22875	-0.00342392	TRUE	Both
Lump or mass in breast	Neoplasms	CA_142.1	59	1504	0.94618	0.0240261	-0.0111388	-0.335	0.312	0.988923	0.715338	1.36615	-0.00483752	TRUE	Both
Respiratory infection	Respiratory	RE_460	271	1156	0.956797	0.01918	-0.00479632	-0.178	0.169	0.995215	0.836942	1.18412	-0.00208302	TRUE	Both
Dizziness and giddiness	Neurological	NS_354	129	1385	0.966862	0.0146355	0.00475889	-0.22	0.229	1.00477	0.802519	1.25734	0.00206676	TRUE	Both
Alopecia	Dermatological	DE_684.1	92	1459	0.967696	0.014261	-0.00522898	-0.258	0.248	0.994785	0.772595	1.28146	-0.00227092	TRUE	Both
Myopia	Sense organs	SO_387.2	86	1441	0.97681	0.0101898	-0.00393798	-0.269	0.262	0.99607	0.764143	1.29953	-0.00171024	TRUE	Both
Symptoms related to joints	Muscloskeletal	MS_713	447	1039	0.982445	0.00769165	0.00170466	-0.15	0.154	1.00171	0.860708	1.16649	0.000740326	TRUE	Both
Degenerative disc disease	Muscloskeletal	MS_716.2	68	1472	0.984746	0.00667575	0.00294495	-0.299	0.305	1.00295	0.741559	1.35663	0.00127898	TRUE	Both
Other non-inflammatory spondylopathy	Muscloskeletal	MS_715	126	1407	0.986524	0.00589247	0.00205699	-0.237	0.241	1.00206	0.788991	1.27252	0.000893341	TRUE	Both
Dermatitis [eczema]	Dermatological	DE_668	196	1275	0.989243	0.00469695	0.00128898	-0.186	0.189	1.00129	0.830274	1.20804	0.000559797	TRUE	Both
Anemia	Blood/Immune	BI_164	252	1239	0.989574	0.00455176	0.0011577	-0.172	0.175	1.00116	0.841979	1.19125	0.000502784	TRUE	Both

### Sheet: Entire Cohort_ε2|ε3
Number of participants in cohort: 132319
Number of phecodes in cohort: 3468
Number of phecodes having less than 50 cases or controls: 1266
Number of phecodes tested: 2202
Suggested Bonferroni correction (-log₁₀ scale): 4.643
Number of phecodes above Bonferroni correction: 5
phecode_string	phecode_category	phecode	cases	controls	p_value	neg_log_p_value	beta	conf_int_1	conf_int_2	odds_ratio	odds_ratio_ll	odds_ratio_ul	log10_odds_ratio	converged	phecode_sex_restriction
Hyperlipidemia	Endocrine/Metab	EM_239	46648	77358	6.58526e-80	79.1814	0.342295	0.307	0.378	1.40818	1.35934	1.45936	0.148657	TRUE	Both
Hypercholesterolemia	Endocrine/Metab	EM_239.1	25250	99806	1.69635e-44	43.7705	0.28588	0.246	0.326	1.33093	1.2789	1.38542	0.124156	TRUE	Both
Pure hypercholesterolemia	Endocrine/Metab	EM_239.11	16140	109743	4.06874e-34	33.3905	0.295227	0.248	0.343	1.34343	1.28146	1.40917	0.128216	TRUE	Both
Pure hyperglyceridemia	Endocrine/Metab	EM_239.21	2558	128023	1.08483e-25	24.9646	-0.453011	-0.538	-0.368	0.635711	0.583915	0.692117	-0.19674	TRUE	Both
Mixed hyperlipidemia	Endocrine/Metab	EM_239.3	12270	116058	2.91373e-12	11.5356	0.17855	0.128	0.229	1.19548	1.13655	1.25734	0.0775433	TRUE	Both
Occlusion and stenosis of precerebral arteries	Cardiovascular	CV_433.2	2601	127674	9.56729e-05	4.01921	0.205699	0.102	0.309	1.22838	1.10738	1.36206	0.089334	TRUE	Both
Ischemic heart disease	Cardiovascular	CV_404	14483	113058	0.000489703	3.31007	0.0827023	0.036	0.129	1.08622	1.03666	1.13769	0.0359172	TRUE	Both
Coronary atherosclerosis [Atherosclerotic heart disease]	Cardiovascular	CV_404.2	12743	115439	0.000513733	3.28926	0.0874498	0.038	0.137	1.09139	1.03873	1.14683	0.037979	TRUE	Both
Carotid artery stenosis	Cardiovascular	CV_433.21	1975	128412	0.000763529	3.11717	0.201987	0.084	0.32	1.22383	1.08763	1.37713	0.0877218	TRUE	Both
Thyrotoxicosis [hyperthyroidism]	Endocrine/Metab	EM_200.3	2367	128564	0.00087251	3.05923	-0.158831	-0.252	-0.065	0.853141	0.777245	0.937067	-0.0689793	TRUE	Both
Atherosclerosis [ASCVD]	Cardiovascular	CV_436	14375	112772	0.00093527	3.02906	0.0794135	0.032	0.126	1.08265	1.03252	1.13428	0.0344888	TRUE	Both
Mastoiditis and related conditions	Sense organs	SO_393	166	131946	0.00100162	2.9993	0.96913	0.392	1.546	2.63565	1.47994	4.69266	0.420888	TRUE	Both
Disorders of lipoprotein metabolism and other lipidemias	Endocrine/Metab	EM_244	1620	128335	0.0012443	2.90508	0.218772	0.086	0.352	1.24455	1.08981	1.42191	0.0950116	TRUE	Both
Mitral valve stenosis	Cardiovascular	CV_413.13	233	131869	0.00193477	2.71337	-0.425298	-0.694	-0.156	0.653575	0.499574	0.855559	-0.184705	TRUE	Both
Other cerebrovascular disease	Cardiovascular	CV_433	4880	124130	0.00208379	2.68115	0.115769	0.042	0.189	1.12274	1.04289	1.20804	0.0502777	TRUE	Both
Goiter	Endocrine/Metab	EM_200.2	8518	121217	0.00240464	2.61895	-0.0824081	-0.136	-0.029	0.920896	0.872843	0.971416	-0.0357894	TRUE	Both
Myocardial infarction [Heart attack]	Cardiovascular	CV_404.1	4825	125252	0.00245729	2.60954	0.113921	0.04	0.188	1.12066	1.04081	1.20683	0.0494754	TRUE	Both
Malignant neoplasm of the vulva	Neoplasms	CA_106.11	133	81701	0.00251443	2.59956	-0.519633	-0.857	-0.183	0.594739	0.424433	0.832768	-0.225674	TRUE	Female
Hyperglyceridemia	Endocrine/Metab	EM_239.2	14258	113311	0.00410107	2.3871	0.0670049	0.021	0.113	1.0693	1.02122	1.11963	0.0290999	TRUE	Both
Retained placenta or membranes	Pregnancy	PP_949.1	69	81646	0.00490291	2.30955	-0.668228	-1.134	-0.203	0.512616	0.321744	0.816278	-0.290208	TRUE	Female
Club foot	Muscloskeletal	MS_710.42	151	131955	0.00493927	2.30634	0.769652	0.233	1.306	2.15902	1.26238	3.69138	0.334256	TRUE	Both
Disorders of bilirubin excretion	Endocrine/Metab	EM_252.3	717	130841	0.00505674	2.29613	0.294735	0.089	0.501	1.34277	1.09308	1.65037	0.128002	TRUE	Both
Cardiovascular disorders complicating pregnancy, childbirth, or the puerperium	Pregnancy	PP_924	181	81423	0.0051718	2.28636	-0.435865	-0.741	-0.13	0.646705	0.476637	0.878095	-0.189294	TRUE	Female
Paralytic strabismus [Neurogenic strabismus]	Sense organs	SO_381.1	418	131646	0.00521948	2.28237	-0.300277	-0.511	-0.09	0.740613	0.599895	0.913931	-0.130409	TRUE	Both
Malignant neoplam of the bone and/or cartilage	Neoplasms	CA_104.1	241	131822	0.0054169	2.26625	0.561304	0.166	0.957	1.75296	1.18057	2.60387	0.243771	TRUE	Both
Urethritis	Genitourinary	GU_592.2	363	131276	0.00557414	2.25382	-0.311267	-0.531	-0.091	0.732519	0.588017	0.913018	-0.135181	TRUE	Both
Arterial fibromuscular dysplasia*	Cardiovascular	CV_443.3	70	132218	0.00584268	2.23339	-0.626231	-1.072	-0.181	0.534603	0.342323	0.834435	-0.271968	TRUE	Both
Sunburn	Dermatological	DE_672.12	93	131905	0.0059158	2.22799	-0.562519	-0.963	-0.162	0.569772	0.381746	0.850441	-0.244299	TRUE	Both
Hypovolemia	Endocrine/Metab	EM_256.72	611	129946	0.00670571	2.17356	-0.24989	-0.431	-0.069	0.778887	0.649859	0.933327	-0.108526	TRUE	Both
Acute myocardial infarction	Cardiovascular	CV_404.11	3000	127641	0.00682404	2.16596	0.128091	0.035	0.221	1.13666	1.03562	1.24732	0.0556292	TRUE	Both
Gynecological malignant neoplasms	Neoplasms	CA_106	2142	78854	0.00689156	2.16168	-0.138753	-0.239	-0.038	0.870443	0.787415	0.962713	-0.0602596	TRUE	Female
Other genetic disesaes	Genetic	GE_981	125	132087	0.00782883	2.1063	-0.478989	-0.832	-0.126	0.619409	0.435178	0.881615	-0.208022	TRUE	Both
Benign neoplasm of rectum and anus	Neoplasms	CA_136.42	1579	127116	0.00851961	2.06958	-0.153579	-0.268	-0.039	0.857633	0.764908	0.961751	-0.0666987	TRUE	Both
Macular degeneration	Sense organs	SO_374.5	3022	127944	0.00890846	2.0502	-0.117938	-0.206	-0.03	0.888751	0.813833	0.970446	-0.05122	TRUE	Both
Headache	Neurological	NS_331	27268	92673	0.00902371	2.04461	-0.0474149	-0.083	-0.012	0.953692	0.920351	0.988072	-0.020592	TRUE	Both
Disorders of the gallbladder	Gastrointestinal	GI_550	7170	121534	0.00921685	2.03542	-0.0780533	-0.137	-0.019	0.924915	0.87197	0.981179	-0.0338981	TRUE	Both
Antepartum hemorrhage	Pregnancy	PP_904.3	408	80664	0.00928918	2.03202	0.386412	0.095	0.678	1.47169	1.09966	1.96993	0.167817	TRUE	Female
Acute kidney failure	Genitourinary	GU_582.1	7302	121234	0.00946136	2.02405	-0.0751462	-0.132	-0.018	0.927608	0.876341	0.982161	-0.0326356	TRUE	Both
Allergy to other anti-infective agents	Symptoms	SS_840.61	4615	124572	0.00989666	2.00451	-0.0912851	-0.161	-0.022	0.912757	0.851292	0.97824	-0.0396446	TRUE	Both
Infection of the skin	Dermatological	DE_660	23611	96520	0.0118596	1.92593	-0.0477295	-0.085	-0.011	0.953392	0.918512	0.98906	-0.0207287	TRUE	Both
Malignant neoplasm of the liver and intrahepatic bile ducts	Neoplasms	CA_101.6	342	131730	0.0122459	1.91201	0.400647	0.087	0.714	1.49279	1.0909	2.04214	0.173999	TRUE	Both
Dizziness and giddiness	Neurological	NS_354	15847	105286	0.014283	1.84518	-0.0537601	-0.097	-0.011	0.947659	0.907556	0.98906	-0.0233477	TRUE	Both
Malignant neoplasm of the liver	Neoplasms	CA_101.61	264	131864	0.014734	1.83168	0.453306	0.089	0.818	1.57351	1.09308	2.26596	0.196868	TRUE	Both
Renal failure	Genitourinary	GU_582	14175	114432	0.0149768	1.82458	-0.0541343	-0.098	-0.011	0.947305	0.906649	0.98906	-0.0235102	TRUE	Both
Drug and medical agent allergy	Symptoms	SS_840.6	8067	119480	0.0155136	1.80929	-0.0667271	-0.121	-0.013	0.93545	0.886034	0.987084	-0.0289792	TRUE	Both
Follicular lymphoma	Neoplasms	CA_122.21	230	132035	0.0170904	1.76725	-0.340164	-0.62	-0.061	0.711653	0.537944	0.940823	-0.147731	TRUE	Both
Hypogammaglobulinemia NOS	Blood/Immune	BI_179.1	557	131460	0.0191819	1.71711	0.277063	0.045	0.509	1.31925	1.04603	1.66363	0.120327	TRUE	Both
Abnormal cardiac sounds	Cardiovascular	CV_423	3415	126361	0.0195971	1.70781	-0.0965473	-0.178	-0.015	0.907967	0.836942	0.985112	-0.04193	TRUE	Both
Communicating hydrocephalus	Neurological	NS_344.11	59	132224	0.0197512	1.70441	1.36335	0.217	2.51	3.90929	1.24234	12.3049	0.592097	TRUE	Both
Candidiasis of vulva and vagina	Genitourinary	GU_614.55	2415	126502	0.0206301	1.6855	-0.113079	-0.209	-0.017	0.89308	0.811395	0.983144	-0.0491098	TRUE	Both
Osteoarthritis of more than one site	Muscloskeletal	MS_708.1	3536	126450	0.0212059	1.67354	-0.0949348	-0.176	-0.014	0.909432	0.838618	0.986098	-0.0412297	TRUE	Both
Osteochondritis dissecans	Muscloskeletal	MS_728.2	113	132077	0.0212576	1.67249	0.712038	0.106	1.318	2.03814	1.11182	3.73594	0.309234	TRUE	Both
Persistent atrial fibrillation*	Cardiovascular	CV_416.212	1240	130535	0.0212939	1.67175	0.173525	0.026	0.321	1.18949	1.02634	1.37851	0.075361	TRUE	Both
Renal agenesis*	Congenital	CM_761.111	103	132130	0.0218716	1.66012	-0.474804	-0.881	-0.069	0.622007	0.414368	0.933327	-0.206205	TRUE	Both
Fungal infections	Infections	ID_089.3	15506	106362	0.0219556	1.65845	-0.0502402	-0.093	-0.007	0.951001	0.911194	0.993024	-0.021819	TRUE	Both
Squamous blepharitis	Sense organs	SO_360.42	509	131655	0.0225493	1.64687	-0.227711	-0.423	-0.032	0.796355	0.655079	0.968507	-0.0988935	TRUE	Both
Phobic disorders	Mental	MB_288.4	1264	129932	0.0225574	1.64671	0.169101	0.024	0.314	1.18424	1.02429	1.36889	0.0734397	TRUE	Both
Hyperkalemia [Hyperpotassemia]	Endocrine/Metab	EM_256.4	3339	126494	0.0226397	1.64513	-0.095985	-0.179	-0.013	0.908478	0.836106	0.987084	-0.0416857	TRUE	Both
Congenital deformities of skull, face, and jaw	Congenital	CM_755	174	131920	0.0238881	1.62182	-0.371032	-0.693	-0.049	0.690022	0.500074	0.952181	-0.161137	TRUE	Both
Pulmonary embolism	Cardiovascular	CV_440.3	3188	128241	0.0239835	1.62009	-0.0941887	-0.176	-0.012	0.910111	0.838618	0.988072	-0.0409056	TRUE	Both
Drusen (degenerative) of macula	Sense organs	SO_374.54	1079	130580	0.0246651	1.60792	-0.160573	-0.301	-0.02	0.851656	0.740078	0.980199	-0.0697359	TRUE	Both
Histoplasmosis	Infections	ID_072	74	132197	0.0246924	1.60744	0.93956	0.12	1.759	2.55885	1.1275	5.80663	0.408046	TRUE	Both
Memory loss	Neurological	NS_329.1	3587	126108	0.0248597	1.6045	0.0979398	0.012	0.183	1.1029	1.01207	1.20081	0.0425347	TRUE	Both
Malignant neoplasm of external female genital organs and cervix	Neoplasms	CA_106.1	960	80441	0.0248792	1.60416	-0.167153	-0.313	-0.021	0.84607	0.73125	0.979219	-0.0725938	TRUE	Female
Congenital deformities of chest and bony thorax	Congenital	CM_768	83	132092	0.0249691	1.6026	0.931782	0.117	1.746	2.53903	1.12412	5.73163	0.404668	TRUE	Both
Otosclerosis	Sense organs	SO_391.8	154	132029	0.0256877	1.59027	-0.382873	-0.719	-0.046	0.681899	0.487239	0.955042	-0.16628	TRUE	Both
Malposition and malpresentation of fetus	Pregnancy	PP_940	946	79790	0.026487	1.57697	-0.175796	-0.331	-0.021	0.838789	0.718205	0.979219	-0.0763471	TRUE	Female
Inflammatory bowel disease	Gastrointestinal	GI_522.1	2416	128980	0.0271439	1.56633	0.117312	0.013	0.221	1.12447	1.01308	1.24732	0.0509481	TRUE	Both
Uninodular goiter [single thyroid nodule]	Endocrine/Metab	EM_200.22	5148	125161	0.0272846	1.56408	-0.0755968	-0.143	-0.008	0.92719	0.866754	0.992032	-0.0328313	TRUE	Both
Acquired coagulation factor deficiency	Blood/Immune	BI_168.15	130	131885	0.0273376	1.56324	0.630318	0.07	1.19	1.87821	1.07251	3.28708	0.273744	TRUE	Both
Sinusitis	Respiratory	RE_462	14620	107819	0.0273862	1.56247	-0.0505744	-0.096	-0.006	0.950683	0.908464	0.994018	-0.0219642	TRUE	Both
Visual discomfort	Sense organs	SO_386.3	320	130993	0.0281336	1.55077	-0.265578	-0.503	-0.028	0.766763	0.604714	0.972388	-0.115339	TRUE	Both
Coronary atherosclerosis due to calcified coronary lesion	Cardiovascular	CV_404.23	493	131320	0.0282336	1.54923	0.273369	0.029	0.518	1.31438	1.02942	1.67867	0.118722	TRUE	Both
Myoclonus	Neurological	NS_324.35	268	131758	0.0287	1.54212	-0.291956	-0.554	-0.03	0.746801	0.574647	0.970446	-0.126795	TRUE	Both
Disorders of adrenal glands	Endocrine/Metab	EM_211	1899	129212	0.0288921	1.53922	0.129696	0.013	0.246	1.13848	1.01308	1.2789	0.0563261	TRUE	Both
Abnormalities of gravid uterus	Pregnancy	PP_930.3	85	81545	0.029146	1.53542	0.844663	0.086	1.604	2.32719	1.08981	4.97288	0.366832	TRUE	Female
Sudden or transient visual loss	Sense organs	SO_386.8	218	131755	0.0295571	1.52934	0.432832	0.043	0.823	1.54162	1.04394	2.27732	0.187977	TRUE	Both
Gallstones [Cholelithiasis]	Gastrointestinal	GI_550.1	5464	123935	0.0300525	1.52212	-0.0738483	-0.141	-0.007	0.928813	0.868489	0.993024	-0.0320719	TRUE	Both
Lesion of sciatic nerve	Neurological	NS_336.51	582	131226	0.030467	1.51617	0.244263	0.023	0.465	1.27668	1.02327	1.59201	0.106082	TRUE	Both
Maternal care for abnormality of pelvic organs	Pregnancy	PP_930	831	79974	0.0310278	1.50825	0.202601	0.018	0.387	1.22458	1.01816	1.47256	0.0879885	TRUE	Female
Disorders of oculomotor nerves	Neurological	NS_334.4	341	131771	0.0312467	1.5052	-0.26019	-0.497	-0.023	0.770905	0.608353	0.977262	-0.112999	TRUE	Both
Hereditary neuropathy	Genetic	GE_972.1	2791	127430	0.0318989	1.49622	0.103992	0.009	0.199	1.10959	1.00904	1.22018	0.045163	TRUE	Both
Malignant neoplasm of the of bronchus and lung	Neoplasms	CA_102.1	1164	130748	0.0319434	1.49562	-0.14492	-0.277	-0.013	0.865091	0.758054	0.987084	-0.0629381	TRUE	Both
Rotator cuff (capsule) sprain	Muscloskeletal	MS_741.14	1288	129940	0.0333244	1.47724	-0.137469	-0.264	-0.011	0.871561	0.767974	0.98906	-0.0597021	TRUE	Both
Immunodeficiencies	Blood/Immune	BI_179	2116	129000	0.0333546	1.47684	0.121661	0.01	0.234	1.12937	1.01005	1.26364	0.0528365	TRUE	Both
Chronic pain	Symptoms	SS_809.2	25007	96119	0.0346803	1.45992	-0.0379667	-0.073	-0.003	0.962745	0.929601	0.997004	-0.0164887	TRUE	Both
Renal colic	Genitourinary	GU_585.1	386	130956	0.0357046	1.44728	-0.239028	-0.462	-0.016	0.787393	0.630022	0.984127	-0.103809	TRUE	Both
Malignant neoplasm of ureter	Neoplasms	CA_108.7	51	132244	0.0362048	1.44123	-0.585952	-1.134	-0.038	0.556576	0.321744	0.962713	-0.254476	FALSE	Both
Elevated Lipoprotein(a)*	Endocrine/Metab	EM_239.13	66	132194	0.0364131	1.43874	0.953525	0.06	1.847	2.59484	1.06184	6.34077	0.414111	TRUE	Both
Stimulant abuse or dependance	Mental	MB_280.51	3250	127415	0.0367775	1.43442	-0.0860009	-0.167	-0.005	0.917593	0.8462	0.995012	-0.0373497	TRUE	Both
Lipoma of skin subcutaneous tissue	Neoplasms	CA_139.53	1429	129320	0.0370437	1.43129	-0.128532	-0.249	-0.008	0.879385	0.77958	0.992032	-0.0558209	TRUE	Both
Latex allergy	Symptoms	SS_840.4	504	131260	0.0373991	1.42714	-0.206789	-0.402	-0.012	0.813191	0.668981	0.988072	-0.0898075	TRUE	Both
Obesity	Endocrine/Metab	EM_236.1	33247	92107	0.0379566	1.42071	-0.0337103	-0.066	-0.002	0.966852	0.936131	0.998002	-0.0146402	TRUE	Both
Urinary incontinence and enuresis	Genitourinary	GU_594.3	9379	118261	0.0383885	1.4158	0.0577069	0.003	0.112	1.0594	1.003	1.11851	0.0250618	TRUE	Both
Penicillin allergy	Symptoms	SS_840.611	2387	127931	0.0387095	1.41218	-0.0998439	-0.195	-0.005	0.904979	0.822835	0.995012	-0.0433617	TRUE	Both
Lipoma	Neoplasms	CA_139.5	2653	127060	0.0392557	1.4061	-0.0954217	-0.186	-0.005	0.90899	0.830274	0.995012	-0.0414411	TRUE	Both
Stimulant use disorders	Mental	MB_280.5	3595	126962	0.0397581	1.40057	-0.0809319	-0.158	-0.004	0.922256	0.85385	0.996008	-0.0351483	TRUE	Both
Intrauterine death	Pregnancy	PP_902	69	81720	0.0400321	1.39759	-0.498783	-0.975	-0.023	0.607269	0.377192	0.977262	-0.216619	TRUE	Female
Anorectal abscess	Gastrointestinal	GI_530.2	461	131524	0.0404133	1.39348	0.259306	0.011	0.507	1.29603	1.01106	1.6603	0.112615	TRUE	Both
Cystic fibrosis	Genetic	GE_979.2	103	132094	0.0406933	1.39048	-0.422052	-0.826	-0.018	0.6557	0.437797	0.982161	-0.183295	TRUE	Both
Genetic disorders primarily affecting lungs	Genetic	GE_979	103	132094	0.0406933	1.39048	-0.422052	-0.826	-0.018	0.6557	0.437797	0.982161	-0.183295	TRUE	Both
Chronic kidney disease	Genitourinary	GU_582.2	11036	119610	0.0414027	1.38297	-0.0505043	-0.099	-0.002	0.95075	0.905743	0.998002	-0.0219338	TRUE	Both
Intestinal or peritoneal adhesions	Gastrointestinal	GI_535	616	129914	0.0419259	1.37752	0.219036	0.008	0.43	1.24488	1.00803	1.53726	0.095126	TRUE	Both
Chronic myeloproliferative disease*	Neoplasms	CA_124.7	60	132226	0.0434493	1.36202	-0.517326	-1.019	-0.015	0.596113	0.360956	0.985112	-0.224672	TRUE	Both
Loose body in joint	Muscloskeletal	MS_712.1	281	131533	0.0435003	1.36151	-0.260085	-0.513	-0.008	0.770986	0.598697	0.992032	-0.112953	TRUE	Both
Deposits [accretions] on teeth	Gastrointestinal	GI_502.14	1234	130579	0.0435449	1.36106	0.163504	0.005	0.322	1.17763	1.00501	1.37988	0.0710088	TRUE	Both
Sacrococcygeal disorders	Muscloskeletal	MS_717.2	3378	126432	0.0437327	1.35919	0.0901791	0.003	0.178	1.09437	1.003	1.19483	0.0391643	TRUE	Both
Cellulitis of orbit	Sense organs	SO_367.41	70	132138	0.044375	1.35286	-0.486159	-0.96	-0.012	0.614984	0.382893	0.988072	-0.211136	TRUE	Both
Spontaneous pneumothorax	Respiratory	RE_484.1	132	132037	0.045599	1.34104	0.531766	0.01	1.053	1.70194	1.01005	2.86624	0.230943	TRUE	Both
Pleurisy	Respiratory	RE_491	559	130487	0.0457651	1.33947	0.219343	0.004	0.435	1.24526	1.00401	1.54496	0.0952593	TRUE	Both
Achalasia of cardia	Gastrointestinal	GI_510.1	161	132042	0.0470595	1.32735	-0.332292	-0.66	-0.004	0.717278	0.516851	0.996008	-0.144313	TRUE	Both
Lump or mass in breast	Neoplasms	CA_142.1	8252	119583	0.0471629	1.3264	-0.0577337	-0.115	-0.001	0.943901	0.891366	0.999	-0.0250734	TRUE	Both
Genetic disorders of skin	Genetic	GE_977	84	132101	0.0480028	1.31873	0.716173	0.006	1.426	2.04659	1.00602	4.16202	0.31103	TRUE	Both
Unilateral hearing loss	Sense organs	SO_396.9	2312	127818	0.048167	1.31725	-0.098661	-0.197	-0.001	0.90605	0.821191	0.999	-0.0428479	TRUE	Both
Hydronephrosis	Genitourinary	GU_581.31	2098	128465	0.0494289	1.30602	-0.103378	-0.206	0	0.901786	0.813833	1	-0.0448963	TRUE	Both
Horseshoe tear of retina without detachment	Sense organs	SO_374.13	444	131670	0.0494554	1.30579	-0.212414	-0.424	-0.001	0.80863	0.654424	0.999	-0.0922504	TRUE	Both
Blood in stool	Gastrointestinal	GI_557.2	3277	125110	0.0500899	1.30025	0.0878332	-3.44e-05	0.176	1.09181	0.999966	1.19244	0.0381455	TRUE	Both
Dyskinesia of esophagus	Gastrointestinal	GI_510.5	644	130824	0.0504156	1.29743	-0.175361	-0.351	0	0.839154	0.703984	1	-0.0761585	TRUE	Both
Cardiac murmurs	Cardiovascular	CV_423.1	3284	126549	0.0506047	1.29581	-0.0828016	-0.166	0	0.920534	0.847046	1	-0.0359603	TRUE	Both
Oligohydramnios	Pregnancy	PP_920.2	358	81219	0.0507252	1.29478	0.311934	-0.001	0.625	1.36607	0.999	1.86825	0.135471	TRUE	Female
Type 1 diabetes	Endocrine/Metab	EM_202.1	2419	128700	0.0512818	1.29004	0.101689	-0.001	0.204	1.10704	0.999	1.2263	0.044163	TRUE	Both
Essential thrombocythemia	Neoplasms	CA_124.5	525	131350	0.0513093	1.2898	-0.194686	-0.39	0.001	0.823093	0.677057	1.001	-0.0845509	TRUE	Both
Marfan syndrome	Genetic	GE_978.21	58	132231	0.0517039	1.28648	-0.509473	-1.023	0.004	0.600812	0.359515	1.00401	-0.221261	TRUE	Both
Vulvodynia	Genitourinary	GU_625.3	147	81608	0.0525253	1.27963	-0.343983	-0.692	0.004	0.708941	0.500574	1.00401	-0.14939	TRUE	Female
Inflammatory diseases of prostate	Genitourinary	GU_602.5	853	48857	0.052691	1.27826	-0.158194	-0.318	0.002	0.853684	0.727603	1.002	-0.0687027	TRUE	Male
Chronic prostatitis	Genitourinary	GU_602.512	214	49921	0.0527856	1.27748	-0.292184	-0.588	0.004	0.746631	0.555437	1.00401	-0.126894	TRUE	Male
Conversion disorder	Mental	MB_291.1	335	131675	0.0530625	1.27521	0.285067	-0.004	0.574	1.32985	0.996008	1.77535	0.123803	TRUE	Both
Cellulitis and abscess	Dermatological	DE_660.6	13328	110497	0.0533347	1.27299	-0.0441824	-0.089	0.001	0.956779	0.914846	1.001	-0.0191882	TRUE	Both
Acanthosis nigricans	Dermatological	DE_680.5	228	131721	0.0535102	1.27156	0.373227	-0.006	0.752	1.45241	0.994018	2.12124	0.16209	TRUE	Both
Age-related macular degeneration	Sense organs	SO_374.51	1509	130157	0.053626	1.27062	-0.121802	-0.246	0.002	0.885323	0.781922	1.002	-0.052898	TRUE	Both
Anesthesia of skin*	Neurological	NS_351.1	4337	121963	0.0540003	1.2676	0.0750086	-0.001	0.151	1.07789	0.999	1.163	0.0325758	TRUE	Both
Circadian rhythm sleep disorder	Neurological	NS_333.4	491	131315	0.0540638	1.26709	0.231632	-0.004	0.467	1.26066	0.996008	1.5952	0.100597	TRUE	Both
Chronic tonsillitis and adenoiditis	Respiratory	RE_466.2	380	131567	0.0543776	1.26458	-0.222081	-0.448	0.004	0.80085	0.638905	1.00401	-0.0964486	TRUE	Both
Protein-calorie malnutrition	Endocrine/Metab	EM_230.1	2326	128107	0.0543955	1.26444	-0.0956	-0.193	0.002	0.908827	0.824482	1.002	-0.0415186	TRUE	Both
Nonspecific reaction to test for tuberculosis	Symptoms	SS_826.1	1802	129006	0.0547708	1.26145	0.122438	-0.003	0.247	1.13025	0.997004	1.28018	0.0531741	TRUE	Both
Disseminated candidiasis	Infections	ID_070.4	50	132220	0.055632	1.25468	-0.539784	-1.093	0.013	0.582874	0.335209	1.01308	-0.234425	TRUE	Both
Fasciopathy	Muscloskeletal	MS_722	5511	122853	0.0556664	1.25441	-0.0649226	-0.131	0.002	0.93714	0.877218	1.002	-0.0281955	TRUE	Both
Hyper-coagulability	Blood/Immune	BI_168.2	1382	130188	0.0558913	1.25266	-0.120642	-0.244	0.003	0.886351	0.783488	1.003	-0.0523941	TRUE	Both
Symptoms and signs involving appearance and behavior*	Mental	MB_283.1	188	131721	0.0568663	1.24514	0.394439	-0.012	0.8	1.48355	0.988072	2.22554	0.171303	TRUE	Both
Sixth [abducent] nerve palsy	Neurological	NS_334.44	167	132054	0.0570019	1.24411	-0.321802	-0.653	0.01	0.724842	0.520482	1.01005	-0.139757	TRUE	Both
Rheumatoid arthritis with rheumatoid factor*	Muscloskeletal	MS_705.12	961	131176	0.0570302	1.2439	0.160856	-0.005	0.327	1.17452	0.995012	1.3868	0.0698589	TRUE	Both
Genetic neuromuscular disease	Genetic	GE_972	3184	126882	0.057196	1.24263	0.0858992	-0.003	0.174	1.0897	0.997004	1.19006	0.0373056	TRUE	Both
Pain	Symptoms	SS_809	50882	66315	0.0578589	1.23763	-0.0309234	-0.063	0.001	0.96955	0.938943	1.001	-0.0134299	TRUE	Both
Migraine	Neurological	NS_331.6	12564	114787	0.0587234	1.23119	-0.0448232	-0.091	0.002	0.956166	0.913018	1.002	-0.0194665	TRUE	Both
Spinal stenosis	Muscloskeletal	MS_715.4	9216	118545	0.0602916	1.21974	-0.0501248	-0.102	0.002	0.951111	0.90303	1.002	-0.0217689	TRUE	Both
Chronic nephritic syndrome	Genitourinary	GU_580.2	206	131958	0.0606319	1.2173	-0.284712	-0.582	0.013	0.752231	0.55878	1.01308	-0.123649	TRUE	Both
Primary thrombophilia	Blood/Immune	BI_168.21	1272	130486	0.0607988	1.2161	-0.123119	-0.252	0.006	0.884158	0.777245	1.00602	-0.0534701	TRUE	Both
Other disorders of bone	Muscloskeletal	MS_727	16229	108249	0.0611289	1.21375	0.0443899	-0.002	0.091	1.04539	0.998002	1.09527	0.0192783	TRUE	Both
Alpha-1-antitrypsin deficiency	Genetic	GE_981.1	63	132225	0.0613369	1.21228	-0.475937	-0.974	0.023	0.621303	0.37757	1.02327	-0.206697	TRUE	Both
Conjunctival hemorrhage	Sense organs	SO_377.2	529	130482	0.0618689	1.20853	0.222393	-0.011	0.456	1.24906	0.98906	1.57775	0.0965839	TRUE	Both
Hemoglobinopathies	Genetic	GE_970	791	130853	0.061926	1.20813	-0.146735	-0.301	0.007	0.863523	0.740078	1.00702	-0.0637262	TRUE	Both
Optic neuritis	Sense organs	SO_380.11	391	131750	0.0641555	1.19277	-0.211137	-0.435	0.012	0.809664	0.647265	1.01207	-0.0916954	TRUE	Both
Stress fracture	Muscloskeletal	MS_745.8	564	131275	0.0644271	1.19093	0.207649	-0.012	0.428	1.23078	0.988072	1.53419	0.0901808	TRUE	Both
Postpartum hemorrhage	Pregnancy	PP_945.3	265	80936	0.0654023	1.18441	-0.258207	-0.533	0.016	0.772436	0.586842	1.01613	-0.112138	TRUE	Female
Sprains and strains of shoulder and upper arm	Muscloskeletal	MS_741.1	2938	126264	0.0656831	1.18255	-0.0820683	-0.169	0.005	0.921209	0.844509	1.00501	-0.0356418	TRUE	Both
Benign sarcoma-related cancers	Neoplasms	CA_139	8838	116768	0.065814	1.18168	-0.0509935	-0.105	0.003	0.950285	0.900325	1.003	-0.0221462	TRUE	Both
Malignant neoplasm of the gallbladder and extrahepatic bile ducts	Neoplasms	CA_101.7	64	132218	0.0662531	1.17879	0.769051	-0.052	1.59	2.15772	0.949329	4.90375	0.333995	TRUE	Both
Psychoactive substance abuse	Mental	MB_280.8	8881	119271	0.0663832	1.17794	-0.0487559	-0.101	0.003	0.952414	0.903933	1.003	-0.0211744	TRUE	Both
Hereditary hemochromatosis	Genetic	GE_967.4	164	132101	0.0671371	1.17304	-0.309407	-0.641	0.022	0.733882	0.526765	1.02224	-0.134374	TRUE	Both
Noninflammatory disorders of vulva and perineum	Genitourinary	GU_620	1120	79153	0.0671985	1.17264	-0.128612	-0.266	0.009	0.879315	0.766439	1.00904	-0.0558555	TRUE	Female
Congenital malformations of tongue, mouth and pharynx	Congenital	CM_754	113	132032	0.0672908	1.17204	0.543098	-0.039	1.125	1.72133	0.961751	3.08022	0.235865	TRUE	Both
Graves' disease [Toxic diffuse goiter]	Endocrine/Metab	EM_200.31	885	131107	0.0673361	1.17175	-0.141274	-0.293	0.01	0.868251	0.746022	1.01005	-0.0613545	TRUE	Both
Congenital insufficiency of aortic valve	Congenital	CM_763.232	369	131842	0.0683206	1.16545	0.26489	-0.02	0.55	1.30329	0.980199	1.73325	0.11504	TRUE	Both
Infections of genitourinary tract in pregnancy	Pregnancy	PP_916.1	750	80024	0.0690549	1.16081	0.182487	-0.014	0.379	1.2002	0.986098	1.46082	0.0792532	TRUE	Female
Disturbances of sensation of smell and taste	Neurological	NS_352	873	130555	0.0691068	1.16048	0.161911	-0.013	0.336	1.17576	0.987084	1.39934	0.0703171	TRUE	Both
Chronic cholecystitis	Gastrointestinal	GI_550.22	249	131347	0.06978	1.15627	-0.257804	-0.536	0.021	0.772746	0.585084	1.02122	-0.111963	TRUE	Both
Fever	Symptoms	SS_805	7443	115249	0.0702192	1.15354	0.0559809	-0.005	0.117	1.05758	0.995012	1.12412	0.0243122	TRUE	Both
Endothelial corneal dystrophy [Fuchs' dystrophy]	Sense organs	SO_369.7	408	131733	0.0711549	1.1478	0.237678	-0.02	0.496	1.2683	0.980199	1.64214	0.103222	TRUE	Both
Chronic vascular insufficiency of intestine	Gastrointestinal	GI_517.2	114	132096	0.0712422	1.14726	0.515187	-0.045	1.075	1.67395	0.955997	2.92999	0.223743	TRUE	Both
Degenerative diseases of the basal ganglia (excluding parkinsonism)	Neurological	NS_324.2	85	132155	0.0737099	1.13247	0.583673	-0.056	1.223	1.79261	0.945539	3.39736	0.253486	TRUE	Both
Pain and other symptoms associated with female genital organs	Genitourinary	GU_625	5767	70767	0.0738446	1.13168	-0.0622406	-0.13	0.006	0.939657	0.878095	1.00602	-0.0270308	TRUE	Female
Heart valve replaced	Cardiovascular	CV_413.6	1241	130746	0.0743938	1.12846	-0.120258	-0.252	0.012	0.886691	0.777245	1.01207	-0.0522276	TRUE	Both
Obstructive and reflux uropathy	Genitourinary	GU_581.3	3869	125784	0.0743958	1.12845	-0.0714484	-0.15	0.007	0.931044	0.860708	1.00702	-0.0310296	TRUE	Both
Transient alteration of awareness	Neurological	NS_355.21	455	131030	0.0744501	1.12813	0.222248	-0.022	0.466	1.24888	0.97824	1.59361	0.0965211	TRUE	Both
Ischemic cardiomyopathy*	Cardiovascular	CV_414.5	919	130908	0.0751108	1.1243	0.154389	-0.016	0.324	1.16694	0.984127	1.38265	0.0670504	TRUE	Both
Urethral caruncle	Genitourinary	GU_597.5	84	132131	0.0751166	1.12426	0.609726	-0.062	1.281	1.83993	0.939883	3.60024	0.264801	TRUE	Both
Bipolar disorder	Mental	MB_286.1	5233	125447	0.0752263	1.12363	-0.0594393	-0.125	0.006	0.942293	0.882497	1.00602	-0.0258142	TRUE	Both
Sleep disorders	Neurological	NS_333	31074	92859	0.0757412	1.12067	0.030224	-0.003	0.064	1.03069	0.997004	1.06609	0.0131261	TRUE	Both
Fracture of foot and toe	Muscloskeletal	MS_745.4	3260	127022	0.0758723	1.11992	0.07985	-0.008	0.168	1.08312	0.992032	1.18294	0.0346784	TRUE	Both
Congenital malformation of aortic and mitral valves	Congenital	CM_763.23	450	131682	0.0759646	1.11939	0.22889	-0.024	0.482	1.2572	0.976286	1.61931	0.0994057	TRUE	Both
Transient retinal arterial occlusion [Amaurosis fugax]	Sense organs	SO_374.91	212	131953	0.0761036	1.11859	0.342063	-0.036	0.72	1.40785	0.96464	2.05443	0.148556	TRUE	Both
Congenital congenital malformations of male genital organs	Congenital	CM_760.2	86	50237	0.0761311	1.11844	-0.407074	-0.857	0.043	0.665595	0.424433	1.04394	-0.17679	TRUE	Male
Other diseases of blood and blood-forming organs	Blood/Immune	BI_176	1112	129953	0.0762057	1.11801	-0.124606	-0.262	0.013	0.882845	0.769511	1.01308	-0.0541157	TRUE	Both
Benign neoplasm of the paranasal sinus and nasal cavity	Neoplasms	CA_135.5	809	130941	0.0771527	1.11265	0.16242	-0.018	0.343	1.17635	0.982161	1.40917	0.0705381	TRUE	Both
Disturbances of skin sensation	Neurological	NS_351	14367	108618	0.0792385	1.10106	0.0399949	-0.005	0.085	1.04081	0.995012	1.08872	0.0173696	TRUE	Both
Third [oculomotor] nerve palsy	Neurological	NS_334.41	75	132184	0.0808034	1.09257	-0.422101	-0.896	0.052	0.655668	0.408199	1.05338	-0.183316	TRUE	Both
Acute pain	Symptoms	SS_809.1	3832	122369	0.0809057	1.09202	-0.0683335	-0.145	0.008	0.933949	0.865022	1.00803	-0.0296768	TRUE	Both
Rhesus isoimmunization affecting management of mother	Pregnancy	PP_935	259	81371	0.080906	1.09202	-0.240932	-0.511	0.03	0.785895	0.599895	1.03045	-0.104635	TRUE	Female
Spontaneous abortion or history of recurrent pregnancy loss	Pregnancy	PP_900	1146	79804	0.0821203	1.08555	-0.125449	-0.267	0.016	0.8821	0.765673	1.01613	-0.0544819	TRUE	Female
Vesical fistula	Genitourinary	GU_596.4	72	132201	0.0821637	1.08532	-0.428388	-0.911	0.055	0.651558	0.402122	1.05654	-0.186047	TRUE	Both
Cortical age-related cataract	Sense organs	SO_371.1	1040	130223	0.0824382	1.08387	0.138961	-0.018	0.296	1.14908	0.982161	1.34447	0.06035	TRUE	Both
Lichen simplex chronicus	Dermatological	DE_668.5	744	130574	0.0827227	1.08238	-0.144352	-0.307	0.019	0.865583	0.735651	1.01918	-0.0626911	TRUE	Both
Genetic disorders of vitamin and mineral metabolism	Genetic	GE_967	180	132059	0.083288	1.07942	-0.281826	-0.601	0.037	0.754405	0.548263	1.03769	-0.122395	TRUE	Both
Hemoperitoneum	Gastrointestinal	GI_537.2	105	132016	0.0833136	1.07928	0.515301	-0.068	1.099	1.67414	0.93426	3.00116	0.223793	TRUE	Both
Renal tubulo-interstitial diseases	Genitourinary	GU_581	5842	122573	0.0834431	1.07861	-0.0575423	-0.123	0.008	0.944082	0.884264	1.00803	-0.0249903	TRUE	Both
Cerebral palsy	Neurological	NS_341.1	148	132116	0.0834495	1.07858	-0.312069	-0.665	0.041	0.731931	0.514274	1.04185	-0.13553	TRUE	Both
Other digestive system symptoms and diseases	Gastrointestinal	GI_556	4725	121977	0.0835065	1.07828	-0.0623797	-0.133	0.008	0.939526	0.875465	1.00803	-0.0270912	TRUE	Both
Thoracogenic scoliosis	Muscloskeletal	MS_714.32	50	132199	0.0838592	1.07645	0.880375	-0.118	1.879	2.4118	0.888696	6.54695	0.382342	TRUE	Both
Secondary polycythemia	Blood/Immune	BI_175.2	599	131325	0.0840207	1.07561	-0.164068	-0.35	0.022	0.848684	0.704688	1.02224	-0.0712539	TRUE	Both
Morbid obesity	Endocrine/Metab	EM_236.11	13629	115118	0.084636	1.07244	-0.0380913	-0.081	0.005	0.962625	0.922194	1.00501	-0.0165428	TRUE	Both
Myeloid	Neoplasms	CA_120.1	1363	130085	0.0850274	1.07044	-0.110354	-0.236	0.015	0.895517	0.789781	1.01511	-0.047926	TRUE	Both
Rupture of uterus	Pregnancy	PP_945	275	80912	0.0854334	1.06837	-0.238911	-0.511	0.033	0.787485	0.599895	1.03355	-0.103758	TRUE	Female
Anomalies of tooth position	Muscloskeletal	MS_733.3	57	132081	0.085618	1.06744	0.785702	-0.11	1.682	2.19395	0.895834	5.3763	0.341226	TRUE	Both
Nonexuadative (dry) age-related macular degeneration	Sense organs	SO_374.511	1125	130720	0.0859066	1.06597	-0.124334	-0.266	0.018	0.883084	0.766439	1.01816	-0.0539978	TRUE	Both
Carcinoma in situ of skin	Neoplasms	CA_103.3	1052	130662	0.086849	1.06124	-0.125538	-0.269	0.018	0.882023	0.764143	1.01816	-0.0545203	TRUE	Both
Eosinophilic esophagitis	Gastrointestinal	GI_522.61	264	131902	0.0869328	1.06082	0.295621	-0.043	0.634	1.34396	0.957911	1.88514	0.128387	TRUE	Both
Fibrosclerosis of breast	Genitourinary	GU_610.3	128	81299	0.0875117	1.05793	0.429591	-0.063	0.922	1.53663	0.938943	2.51431	0.186569	TRUE	Female
Chronic cough*	Respiratory	RE_499.12	502	131095	0.0877137	1.05693	-0.171835	-0.369	0.025	0.842118	0.691425	1.02532	-0.0746271	TRUE	Both
Benign neoplasm of peripheral nerves*	Neoplasms	CA_139.4	278	131691	0.0878513	1.05625	-0.228535	-0.491	0.034	0.795699	0.612014	1.03458	-0.0992514	TRUE	Both
Other acquired musculoskeletal deformity	Muscloskeletal	MS_729	564	130975	0.0883812	1.05364	0.191532	-0.029	0.412	1.2111	0.971416	1.50983	0.0831814	TRUE	Both
Ptosis of eyelid	Sense organs	SO_361.3	1539	129800	0.0884254	1.05342	-0.10427	-0.224	0.016	0.900982	0.799315	1.01613	-0.0452837	TRUE	Both
Amyloidosis	Endocrine/Metab	EM_249	215	131974	0.0886548	1.0523	-0.253022	-0.544	0.038	0.776451	0.580422	1.03873	-0.109886	TRUE	Both
Erythroid	Neoplasms	CA_120.13	192	131971	0.0893281	1.04901	-0.27026	-0.582	0.042	0.763181	0.55878	1.04289	-0.117373	TRUE	Both
Visual hallucinations	Mental	MB_308.31	183	131799	0.089484	1.04825	0.346396	-0.053	0.746	1.41396	0.94838	2.10855	0.150438	TRUE	Both
Abnormalities of the hair	Dermatological	DE_684.8	99	131905	0.0897306	1.04706	-0.350976	-0.756	0.054	0.704001	0.469541	1.05548	-0.152427	TRUE	Both
Hyphema	Sense organs	SO_377.8	60	132198	0.0901077	1.04524	0.712257	-0.111	1.536	2.03859	0.894939	4.64597	0.309329	TRUE	Both
Osteoarthritis	Muscloskeletal	MS_708	30536	92162	0.0907643	1.04208	-0.0317388	-0.069	0.005	0.96876	0.933327	1.00501	-0.013784	TRUE	Both
Obesity or excessive weight gain in pregnancy	Pregnancy	PP_910	1931	79005	0.0907972	1.04193	-0.100067	-0.216	0.016	0.904776	0.805735	1.01613	-0.0434587	TRUE	Female
Exocrine pancreatic insufficiency*	Gastrointestinal	GI_554.3	121	132029	0.0914053	1.03903	-0.335156	-0.724	0.054	0.715226	0.484809	1.05548	-0.145556	TRUE	Both
Hereditary hemolytic anemias	Genetic	GE_970.6	132	132021	0.0915795	1.0382	-0.306692	-0.663	0.05	0.735877	0.515303	1.05127	-0.133195	TRUE	Both
Stress incontinence	Genitourinary	GU_594.32	3224	126835	0.0916493	1.03787	0.0781278	-0.013	0.169	1.08126	0.987084	1.18412	0.0339305	TRUE	Both
Congenital anomalies of breast	Congenital	CM_771.4	100	132012	0.0923743	1.03445	-0.35415	-0.767	0.058	0.70177	0.464404	1.05971	-0.153805	TRUE	Both
Plantar fascial fibromatosis [Plantar fasciitis]	Muscloskeletal	MS_722.1	4644	124183	0.0923868	1.03439	-0.0616641	-0.133	0.01	0.940199	0.875465	1.01005	-0.0267804	TRUE	Both
Arterial embolism and thrombosis	Cardiovascular	CV_440.2	1152	130242	0.0923902	1.03437	0.125973	-0.021	0.273	1.13425	0.979219	1.3139	0.0547092	TRUE	Both
Hodgkin lymphoma	Neoplasms	CA_122.1	225	132007	0.0932123	1.03053	-0.249673	-0.541	0.042	0.779056	0.582166	1.04289	-0.108431	TRUE	Both
Nasal polyps	Respiratory	RE_471.5	741	131067	0.09349	1.02924	0.16101	-0.027	0.349	1.1747	0.973361	1.41765	0.0699258	TRUE	Both
Enlargement of lymph nodes [Lymphadenopathy]	Blood/Immune	BI_177.2	5148	122217	0.0935025	1.02918	-0.0572117	-0.124	0.01	0.944394	0.88338	1.01005	-0.0248467	TRUE	Both
Other congenital malformations, NEC	Congenital	CM_778	314	131674	0.0938778	1.02744	-0.214032	-0.464	0.036	0.807323	0.628764	1.03666	-0.0929528	TRUE	Both
Spasm of muscle	Muscloskeletal	MS_719.11	3844	123709	0.0942051	1.02593	-0.0650077	-0.141	0.011	0.93706	0.868489	1.01106	-0.0282325	TRUE	Both
Abnormality in fetal heart rate and rhythm complicating labor and delivery*	Pregnancy	PP_932.11	557	79780	0.0942999	1.02549	0.196156	-0.034	0.426	1.21672	0.966572	1.53112	0.0851895	TRUE	Female
Psychotic disorder	Mental	MB_287	2991	127709	0.0943848	1.0251	-0.0711196	-0.154	0.012	0.93135	0.857272	1.01207	-0.0308869	TRUE	Both
Chest wall deforities	Congenital	CM_768.1	59	132167	0.094591	1.02415	0.763651	-0.132	1.659	2.1461	0.876341	5.25405	0.331649	TRUE	Both
Chronic rhinitis	Respiratory	RE_463.1	4216	124465	0.0952296	1.02123	0.0662413	-0.012	0.144	1.06848	0.988072	1.15488	0.0287682	TRUE	Both
Tonsillitis and adenoiditis	Respiratory	RE_466	1953	128227	0.0962051	1.0168	-0.0918751	-0.2	0.016	0.912219	0.818731	1.01613	-0.0399009	TRUE	Both
Abnormal weight gain	Endocrine/Metab	EM_237	2892	126646	0.0965454	1.01527	-0.0745685	-0.163	0.013	0.928144	0.849591	1.01308	-0.0323847	TRUE	Both
Disorders of iris and ciliary body	Sense organs	SO_370	394	131539	0.096881	1.01376	0.223673	-0.04	0.488	1.25066	0.960789	1.62905	0.0971398	TRUE	Both
Hepatomegaly	Gastrointestinal	GI_546.3	1346	128914	0.0976536	1.01031	-0.105539	-0.23	0.019	0.899839	0.794534	1.01918	-0.0458351	TRUE	Both
Allergy to antibiotic agent (excluding penicillin)	Symptoms	SS_840.612	1311	129520	0.0979101	1.00917	-0.10705	-0.234	0.02	0.898481	0.791362	1.0202	-0.0464912	TRUE	Both
Spontaneous ecchymoses	Blood/Immune	BI_168.3	270	131396	0.0980862	1.00839	0.281745	-0.052	0.616	1.32544	0.949329	1.85151	0.12236	TRUE	Both
Nonspecific abnormal findings of other body structures	Symptoms	SS_848	3590	124317	0.0981309	1.00819	-0.0667825	-0.146	0.012	0.935399	0.864158	1.01207	-0.0290033	TRUE	Both
Mononeuritis of lower limb	Neurological	NS_336.5	2791	127076	0.0983985	1.00701	0.0799703	-0.015	0.175	1.08325	0.985112	1.19125	0.0347306	TRUE	Both
Dehydration	Endocrine/Metab	EM_256.71	4567	121636	0.0985281	1.00644	-0.060006	-0.131	0.011	0.941759	0.877218	1.01106	-0.0260603	TRUE	Both
Hypo-coagulability	Blood/Immune	BI_168.1	1061	129982	0.0994064	1.00259	0.13212	-0.025	0.289	1.14125	0.97531	1.33509	0.0573792	TRUE	Both
Interstitial emphysema [Pneumomediastinum]	Respiratory	RE_484.4	79	132062	0.100184	0.999202	0.59736	-0.115	1.31	1.81731	0.891366	3.70617	0.25943	TRUE	Both
Urethral syndrome	Genitourinary	GU_592.21	56	132184	0.101137	0.995092	-0.453407	-0.995	0.089	0.63546	0.369723	1.09308	-0.196912	TRUE	Both
Micronutrient excess	Endocrine/Metab	EM_238	201	131898	0.101747	0.992476	0.320883	-0.063	0.705	1.37834	0.938943	2.02385	0.139358	TRUE	Both
Spondylosis	Muscloskeletal	MS_715.1	13883	110583	0.102499	0.989279	-0.0371565	-0.082	0.007	0.963525	0.921272	1.00702	-0.0161369	TRUE	Both
Allergic rhinitis, due to animal hair and dander	Respiratory	RE_463.23	572	131341	0.102667	0.988567	0.180554	-0.036	0.397	1.19788	0.96464	1.48736	0.0784135	TRUE	Both
Testicular hypofunction	Endocrine/Metab	EM_215.1	1680	48141	0.103311	0.985853	0.104382	-0.021	0.23	1.11002	0.979219	1.2586	0.0453326	TRUE	Male
Benign neoplasm of the eye, brain and other parts of central nervous system	Neoplasms	CA_148	2189	129271	0.103316	0.985833	-0.0845665	-0.186	0.017	0.918911	0.830274	1.01715	-0.0367268	TRUE	Both
Recurrent pregnancy loss	Pregnancy	PP_900.2	283	81362	0.103784	0.983869	-0.222946	-0.492	0.046	0.800158	0.611402	1.04707	-0.0968244	TRUE	Female
Acute bronchiolitis	Respiratory	RE_470	205	131712	0.104338	0.981557	-0.254589	-0.562	0.053	0.775235	0.570068	1.05443	-0.110567	TRUE	Both
Angina pectoris	Cardiovascular	CV_403	4973	124106	0.1048	0.979637	0.0596762	-0.012	0.132	1.06149	0.988072	1.14111	0.025917	TRUE	Both
Systemic lupus erythematosus [SLE]	Muscloskeletal	MS_700.11	1436	130436	0.105148	0.978199	-0.100334	-0.222	0.021	0.904535	0.800915	1.02122	-0.0435745	TRUE	Both
Genetic diseases primary affecting the kidneys	Genetic	GE_976	249	131975	0.105176	0.978083	0.288054	-0.06	0.637	1.33383	0.941765	1.8908	0.1251	TRUE	Both
Agoraphobia	Mental	MB_288.41	373	131750	0.105637	0.976184	0.223521	-0.047	0.494	1.25047	0.954087	1.63886	0.097074	TRUE	Both
Nerve root lesions	Neurological	NS_335.2	170	131705	0.106167	0.97401	-0.266714	-0.59	0.057	0.765892	0.554327	1.05866	-0.115832	TRUE	Both
Inflammatory and immune myopathies	Neurological	NS_340.3	52	132242	0.106325	0.973364	0.742892	-0.159	1.645	2.10201	0.852996	5.18101	0.322634	TRUE	Both
Coronavirus	Infections	ID_059	4215	123323	0.10731	0.969359	0.0644619	-0.014	0.143	1.06658	0.986098	1.15373	0.0279955	TRUE	Both
Alopecia Areata	Dermatological	DE_684.11	314	131793	0.107821	0.967298	-0.205471	-0.456	0.045	0.814264	0.633814	1.04603	-0.0892348	TRUE	Both
Viral pneumonia	Respiratory	RE_468.1	772	130280	0.108461	0.964725	0.15038	-0.033	0.334	1.16228	0.967539	1.39654	0.0653091	TRUE	Both
Duodenal ulcer	Gastrointestinal	GI_513.3	439	131296	0.108567	0.964304	0.200791	-0.044	0.446	1.22237	0.956954	1.56205	0.0872025	TRUE	Both
Stereotyped movement disorders	Mental	MB_305	131	132096	0.10968	0.959872	0.411942	-0.093	0.917	1.50975	0.911194	2.50177	0.178904	TRUE	Both
Atypical face pain	Neurological	NS_334.12	215	131798	0.10986	0.959161	0.302806	-0.068	0.674	1.35365	0.93426	1.96207	0.131507	TRUE	Both
Skull and face fracture	Muscloskeletal	MS_745.7	1274	130164	0.111363	0.953258	-0.103811	-0.232	0.024	0.901396	0.792946	1.02429	-0.0450844	TRUE	Both
Dermatophytosis	Dermatological	DE_660.12	9110	116965	0.112878	0.947389	-0.0435916	-0.097	0.01	0.957345	0.907556	1.01005	-0.0189316	TRUE	Both
Social phobia	Mental	MB_288.42	394	131746	0.113249	0.945966	0.217896	-0.052	0.488	1.24346	0.949329	1.62905	0.0946309	TRUE	Both
Congenital stenosis of aortic valve	Congenital	CM_763.231	70	132200	0.11431	0.941915	0.61227	-0.148	1.372	1.84461	0.862431	3.94323	0.265905	TRUE	Both
Cough variant asthma	Respiratory	RE_475.6	188	131937	0.114678	0.94052	0.315556	-0.077	0.708	1.37102	0.92589	2.02993	0.137044	TRUE	Both
Multiple sclerosis	Neurological	NS_326.1	1147	130925	0.114873	0.939782	-0.109372	-0.245	0.027	0.896397	0.782705	1.02737	-0.0474996	TRUE	Both
Sars-CoV-2*	Infections	ID_059.1	4044	123594	0.115759	0.936444	0.0642254	-0.016	0.144	1.06633	0.984127	1.15488	0.0278928	TRUE	Both
Fracture of upper limb	Muscloskeletal	MS_745.3	3697	127414	0.11606	0.935317	0.0666277	-0.016	0.15	1.0689	0.984127	1.16183	0.028936	TRUE	Both
Cramp and spasm	Muscloskeletal	MS_719.1	6310	119326	0.116073	0.93527	-0.0490312	-0.11	0.012	0.952151	0.895834	1.01207	-0.021294	TRUE	Both
Overweight and obesity	Endocrine/Metab	EM_236	37708	86571	0.11649	0.933711	-0.0248123	-0.056	0.006	0.975493	0.945539	1.00602	-0.0107759	TRUE	Both
Other disorders of male genital organs	Genitourinary	GU_608	1761	47132	0.116858	0.932342	-0.0920477	-0.207	0.023	0.912062	0.81302	1.02327	-0.0399758	TRUE	Male
Urethral discharge	Genitourinary	GU_599.7	112	131978	0.117292	0.93073	-0.306672	-0.69	0.077	0.735892	0.501576	1.08004	-0.133186	TRUE	Both
Pemphigoid	Dermatological	DE_663.2	61	132231	0.118261	0.927158	-0.418732	-0.944	0.107	0.65788	0.389068	1.11293	-0.181853	TRUE	Both
Congenital malformations of heart valves	Congenital	CM_763.2	493	131604	0.118805	0.925167	0.188872	-0.048	0.426	1.20789	0.953134	1.53112	0.0820262	TRUE	Both
Systemic atrophies primarily affecting the central nervous system	Neurological	NS_323	217	131915	0.118918	0.924753	-0.237014	-0.535	0.061	0.78898	0.585669	1.0629	-0.102934	TRUE	Both
Salmonella	Infections	ID_001	59	132192	0.119116	0.924028	-0.419144	-0.946	0.108	0.657609	0.388291	1.11405	-0.182032	TRUE	Both
Acute laryngitis and tracheitis	Respiratory	RE_467.1	585	130157	0.11933	0.923252	0.169163	-0.044	0.382	1.18431	0.956954	1.46521	0.0734667	TRUE	Both
Pyoderma	Dermatological	DE_679.5	138	132017	0.119861	0.921322	-0.285147	-0.644	0.074	0.751904	0.525187	1.07681	-0.123838	TRUE	Both
Fungal infection of the skin	Dermatological	DE_660.1	10476	114486	0.120512	0.918969	-0.0401637	-0.091	0.011	0.960632	0.913018	1.01106	-0.0174429	TRUE	Both
Cerebrovascular insufficiency	Cardiovascular	CV_433.3	490	130595	0.121998	0.913647	-0.159404	-0.361	0.043	0.852652	0.696979	1.04394	-0.0692284	TRUE	Both
Hemochromatosis	Endocrine/Metab	EM_247.71	289	131934	0.122117	0.913224	-0.203814	-0.462	0.055	0.815614	0.630022	1.05654	-0.0885154	TRUE	Both
Abdominal tenderness	Gastrointestinal	GI_527.2	446	130671	0.122203	0.912919	-0.163749	-0.371	0.044	0.848955	0.690044	1.04498	-0.0711153	TRUE	Both
Retinopathy	Sense organs	SO_374.4	3131	127779	0.12259	0.911544	0.0712159	-0.019	0.162	1.07381	0.981179	1.17586	0.0309287	TRUE	Both
Malignant neoplasm of the larynx	Neoplasms	CA_100.6	121	132121	0.122789	0.91084	-0.298215	-0.677	0.081	0.742142	0.508139	1.08437	-0.129513	TRUE	Both
Other non-inflammatory spondylopathy	Muscloskeletal	MS_715	18286	106825	0.123185	0.909441	-0.0316994	-0.072	0.009	0.968798	0.930531	1.00904	-0.0137669	TRUE	Both
Abnormality of the lymph nodes	Blood/Immune	BI_177	6941	119685	0.123739	0.907493	-0.0459797	-0.105	0.013	0.955061	0.900325	1.01308	-0.0199687	TRUE	Both
Central serous chorioretinopathy	Sense organs	SO_374.44	148	132098	0.123791	0.907312	0.365175	-0.1	0.83	1.44077	0.904837	2.29332	0.158594	TRUE	Both
Mid back pain	Muscloskeletal	MS_718.3	3469	124737	0.123933	0.906813	-0.0637104	-0.145	0.017	0.938277	0.865022	1.01715	-0.0276691	TRUE	Both
Impaired convergence	Sense organs	SO_382.1	114	132105	0.127102	0.895849	0.420783	-0.12	0.961	1.52315	0.88692	2.61431	0.182744	TRUE	Both
Fecal incontinence and encopresis	Gastrointestinal	GI_529.7	1733	129407	0.12864	0.890622	0.0926364	-0.027	0.212	1.09706	0.973361	1.23615	0.0402315	TRUE	Both
Dentofacial functional abnormalities	Muscloskeletal	MS_733.4	54	132175	0.129188	0.888777	0.69416	-0.203	1.591	2.00203	0.816278	4.90866	0.30147	TRUE	Both
Vascular disorders of intestine	Gastrointestinal	GI_517	692	130887	0.131543	0.880932	0.14822	-0.044	0.341	1.15977	0.956954	1.40635	0.064371	TRUE	Both
Perichondritis and chondritis of pinna	Sense organs	SO_390.6	112	132027	0.132123	0.879023	-0.309216	-0.712	0.093	0.734022	0.490662	1.09746	-0.134291	TRUE	Both
Galactorrhea	Genitourinary	GU_612.21	258	81332	0.132158	0.878905	0.260382	-0.079	0.599	1.29743	0.92404	1.8203	0.113082	TRUE	Female
Noise effects on inner ear	Sense organs	SO_397.2	71	132073	0.133198	0.875501	0.547648	-0.167	1.262	1.72918	0.8462	3.53248	0.23784	TRUE	Both
Hemo onc - by cell of origin	Neoplasms	CA_120	3137	127771	0.133299	0.875174	-0.0654983	-0.151	0.02	0.936601	0.859848	1.0202	-0.0284455	TRUE	Both
Hereditary retinal dystrophy	Genetic	GE_974.1	227	131905	0.133448	0.874688	-0.223924	-0.516	0.069	0.799376	0.596903	1.07144	-0.0972488	TRUE	Both
Mild cognitive impairment	Neurological	NS_329.5	1185	130446	0.133782	0.873602	0.112242	-0.034	0.259	1.11878	0.966572	1.29563	0.0487459	TRUE	Both
Seborrheic keratosis	Dermatological	DE_670	11924	114654	0.134707	0.870608	0.0401381	-0.012	0.093	1.04095	0.988072	1.09746	0.0174318	TRUE	Both
Tics and tic disorders	Mental	MB_305.1	128	132109	0.134728	0.870543	0.385398	-0.12	0.89	1.4702	0.88692	2.43513	0.167376	TRUE	Both
Candidiasis	Infections	ID_070	5459	120762	0.135317	0.868648	-0.0503561	-0.116	0.016	0.950891	0.890475	1.01613	-0.0218694	TRUE	Both
Cystic kidney disease	Congenital	CM_761.13	858	130708	0.135456	0.868201	0.132366	-0.041	0.306	1.14153	0.959829	1.35798	0.0574856	TRUE	Both
Diseases of pulp and periapical tissues	Gastrointestinal	GI_502.3	1634	128254	0.135582	0.8678	-0.08729	-0.202	0.027	0.916411	0.817095	1.02737	-0.0379095	TRUE	Both
Abnormal cytological findings in specimens from genital organs	Symptoms	SS_834	5501	123637	0.135727	0.867333	-0.0520812	-0.121	0.016	0.949252	0.886034	1.01613	-0.0226186	TRUE	Both
Symptoms and signs involving cognitive functions and awareness	Neurological	NS_329	8230	118566	0.135788	0.867139	0.0427834	-0.013	0.099	1.04371	0.987084	1.10407	0.0185806	TRUE	Both
Inflammation of orbit	Sense organs	SO_367.4	114	132055	0.136193	0.865845	-0.3012	-0.697	0.095	0.73993	0.498077	1.09966	-0.13081	TRUE	Both
Breast conditions, congenital or relating to hormones	Genitourinary	GU_612.2	1191	79747	0.137102	0.862957	0.109599	-0.035	0.254	1.11583	0.965605	1.28917	0.0475983	TRUE	Female
Primary sclerosing cholangitis*	Gastrointestinal	GI_552.11	52	132254	0.137494	0.861717	-0.428021	-0.993	0.137	0.651798	0.370464	1.14683	-0.185887	TRUE	Both
Abnormal weight loss	Endocrine/Metab	EM_230.21	3246	126128	0.138303	0.859169	0.0652291	-0.021	0.151	1.0674	0.979219	1.163	0.0283286	TRUE	Both
Tobacco use during pregnancy	Pregnancy	PP_927.2	401	81126	0.138611	0.858204	-0.164236	-0.382	0.053	0.848542	0.682495	1.05443	-0.0713266	TRUE	Female
Dementias	Neurological	NS_328.1	847	130855	0.139111	0.856638	0.132197	-0.043	0.307	1.14133	0.957911	1.35934	0.0574122	TRUE	Both
Disorders of eyelid function	Sense organs	SO_361	2277	128682	0.139398	0.855742	-0.0757486	-0.176	0.025	0.927049	0.838618	1.02532	-0.0328972	TRUE	Both
Psoriasis	Dermatological	DE_664.4	2843	128280	0.13965	0.85496	0.0716887	-0.023	0.167	1.07432	0.977262	1.18175	0.031134	TRUE	Both
Microscopic hematuria	Genitourinary	GU_593.2	2801	127387	0.142168	0.847197	0.07112	-0.024	0.166	1.07371	0.976286	1.18057	0.030887	TRUE	Both
Benign neoplasm of the liver and intrahepatic bile ducts	Neoplasms	CA_136.6	108	132093	0.142354	0.846631	0.420017	-0.141	0.981	1.52199	0.868489	2.66712	0.182411	TRUE	Both
Retinal detachments and breaks	Sense organs	SO_374.1	1706	129891	0.142638	0.845765	-0.0852263	-0.199	0.029	0.918304	0.81955	1.02942	-0.0370133	TRUE	Both
Conductive hearing loss	Sense organs	SO_396.1	849	130550	0.142676	0.845648	-0.117492	-0.275	0.04	0.889147	0.759572	1.04081	-0.0510263	TRUE	Both
Night blindness	Sense organs	SO_386.6	52	132215	0.143378	0.843518	0.671863	-0.228	1.572	1.95788	0.796124	4.81627	0.291786	TRUE	Both
Gastrointestinal angiodysplasia	Gastrointestinal	GI_517.4	140	131914	0.143451	0.843295	0.340418	-0.116	0.796	1.40554	0.890475	2.21666	0.147842	TRUE	Both
Benign neoplasm of other or unspecified sites	Neoplasms	CA_153	792	130404	0.143736	0.842436	-0.121399	-0.284	0.041	0.88568	0.752767	1.04185	-0.0527231	TRUE	Both
Testicular dysfunction	Endocrine/Metab	EM_215	1703	48080	0.144296	0.840746	0.0924986	-0.032	0.217	1.09691	0.968507	1.24234	0.0401716	TRUE	Male
Keratoconus	Sense organs	SO_369.62	216	132014	0.144922	0.838864	-0.223944	-0.525	0.077	0.79936	0.591555	1.08004	-0.0972578	TRUE	Both
Obstruction of bile duct	Gastrointestinal	GI_552.2	470	131448	0.14504	0.838511	-0.16064	-0.377	0.055	0.851598	0.685916	1.05654	-0.0697651	TRUE	Both
False labor	Pregnancy	PP_941.5	856	79682	0.145167	0.838133	0.134017	-0.046	0.314	1.14341	0.955042	1.36889	0.0582028	TRUE	Female
Lupus	Muscloskeletal	MS_700.1	1540	130312	0.145396	0.837448	-0.0875207	-0.205	0.03	0.9162	0.814647	1.03045	-0.0380098	TRUE	Both
Acute Pharyngitis	Respiratory	RE_465.1	12246	108722	0.145463	0.837246	0.0383976	-0.013	0.09	1.03914	0.987084	1.09417	0.0166759	TRUE	Both
Neuromuscular dysfunction of bladder	Genitourinary	GU_596.5	1119	130610	0.145674	0.836617	-0.102957	-0.242	0.036	0.902165	0.785056	1.03666	-0.0447138	TRUE	Both
Dependent personality disorder	Mental	MB_296.7	93	132162	0.146181	0.835108	0.419693	-0.146	0.986	1.52149	0.864158	2.68049	0.18227	TRUE	Both
Anemia	Blood/Immune	BI_164	25841	97168	0.14732	0.831737	-0.0258094	-0.061	0.009	0.974521	0.940823	1.00904	-0.0112089	TRUE	Both
Atopic dermatitis	Dermatological	DE_668.1	1475	128904	0.147795	0.83034	0.0951455	-0.034	0.224	1.09982	0.966572	1.25107	0.0413212	TRUE	Both
Homicidal ideations	Mental	MB_309.8	237	131758	0.148112	0.829409	-0.196774	-0.463	0.07	0.821376	0.629393	1.07251	-0.085458	TRUE	Both
Periapical abscess	Gastrointestinal	GI_502.32	1166	128988	0.149516	0.825313	-0.0990339	-0.234	0.036	0.905712	0.791362	1.03666	-0.0430099	TRUE	Both
Embolism of cerebral or precerebral arteries	Cardiovascular	CV_440.21	483	131481	0.14956	0.825186	0.170814	-0.062	0.403	1.18627	0.939883	1.49631	0.0741834	TRUE	Both
Disorders of muscle	Muscloskeletal	MS_719	9691	113832	0.15064	0.822059	-0.0373587	-0.088	0.014	0.963331	0.915761	1.0141	-0.0162247	TRUE	Both
Anomalies of pupillary function	Sense organs	SO_384	292	131604	0.150763	0.821705	0.225437	-0.082	0.533	1.25287	0.921272	1.70404	0.0979059	TRUE	Both
Ganglion cyst	Muscloskeletal	MS_721.2	2136	128119	0.151062	0.820844	-0.0744652	-0.176	0.027	0.92824	0.838618	1.02737	-0.0323398	TRUE	Both
Restless legs syndrome	Neurological	NS_333.64	3002	128032	0.151943	0.81832	0.0669603	-0.025	0.159	1.06925	0.97531	1.17234	0.0290805	TRUE	Both
Sprains and strains	Muscloskeletal	MS_741	17378	103237	0.152068	0.817961	-0.0310655	-0.074	0.011	0.969412	0.928672	1.01106	-0.0134916	TRUE	Both
Dyspareunia	Genitourinary	GU_625.1	1163	79408	0.152212	0.817552	-0.100601	-0.238	0.037	0.904294	0.788203	1.03769	-0.0436904	TRUE	Female
Congenital osteodystrophies	Congenital	CM_770.5	87	132123	0.152635	0.816346	0.465632	-0.172	1.104	1.59302	0.841979	3.01621	0.202221	TRUE	Both
Nausea and vomiting	Gastrointestinal	GI_528	17259	102503	0.153187	0.814777	-0.0298174	-0.071	0.011	0.970623	0.931462	1.01106	-0.0129495	TRUE	Both
Abnormal forces of labor	Pregnancy	PP_941	1723	78171	0.153801	0.813041	0.0944285	-0.035	0.224	1.09903	0.965605	1.25107	0.0410098	TRUE	Female
Benign neoplasm of the head and neck	Neoplasms	CA_135	1367	129885	0.15486	0.81006	0.0974623	-0.037	0.232	1.10237	0.963676	1.26112	0.0423273	TRUE	Both
Ischemia and infarction of kidney	Genitourinary	GU_586.3	79	132149	0.155031	0.809581	0.465095	-0.176	1.106	1.59216	0.838618	3.02225	0.201988	TRUE	Both
Papulosquamous disorders	Dermatological	DE_664	3413	127054	0.155081	0.809442	0.0626181	-0.024	0.149	1.06462	0.976286	1.16067	0.0271947	TRUE	Both
Vitamin B12 deficiency	Endocrine/Metab	EM_232.27	1058	130543	0.155248	0.808973	-0.102561	-0.244	0.039	0.902523	0.783488	1.03977	-0.0445418	TRUE	Both
Premature menopause	Endocrine/Metab	EM_214.11	200	81448	0.155407	0.808529	0.282566	-0.107	0.672	1.32653	0.898526	1.95815	0.122717	TRUE	Female
Other disorders involving the immune mechanism	Blood/Immune	BI_180	3341	127088	0.155741	0.807597	0.0633679	-0.024	0.151	1.06542	0.976286	1.163	0.0275203	TRUE	Both
Polycythemia vera	Neoplasms	CA_124.3	190	131976	0.156182	0.806368	-0.230203	-0.548	0.088	0.794372	0.578105	1.09199	-0.0999759	TRUE	Both
Hypervitaminosis D	Endocrine/Metab	EM_238.4	140	132055	0.157159	0.803661	0.336352	-0.13	0.802	1.39983	0.878095	2.23	0.146076	TRUE	Both
Palmar fascial fibromatosis [Dupuytren]	Muscloskeletal	MS_722.4	662	131204	0.157629	0.802363	-0.128932	-0.308	0.05	0.879034	0.734915	1.05127	-0.0559945	TRUE	Both
Tubal pregnancy	Pregnancy	PP_901.12	119	81599	0.158472	0.800047	0.365394	-0.142	0.873	1.44108	0.867621	2.39408	0.158689	TRUE	Female
Abnormal findings on examination of blood	Symptoms	SS_829	9472	114277	0.15875	0.799285	-0.0372632	-0.089	0.015	0.963422	0.914846	1.01511	-0.0161832	TRUE	Both
Renal hypoplasia/aplasia	Congenital	CM_761.11	153	132053	0.15877	0.799232	-0.256931	-0.614	0.1	0.773421	0.541182	1.10517	-0.111584	TRUE	Both
Esophageal ulcer	Gastrointestinal	GI_513.1	305	131468	0.159094	0.798347	0.216361	-0.085	0.518	1.24155	0.918512	1.67867	0.0939646	TRUE	Both
Streptococcal tonsillitis/pharyngitis	Respiratory	RE_465.11	1307	128391	0.15982	0.79637	-0.094616	-0.227	0.037	0.909722	0.796921	1.03769	-0.0410912	TRUE	Both
Duane's syndrome [Duane anomaly]	Sense organs	SO_381.6	117	132071	0.160834	0.793623	0.374076	-0.149	0.897	1.45365	0.861569	2.45224	0.162459	TRUE	Both
Nonspecific abnormal findings in stool contents	Gastrointestinal	GI_556.8	2211	126919	0.160909	0.793421	-0.0722079	-0.173	0.029	0.930337	0.841138	1.02942	-0.0313595	TRUE	Both
Bursitis	Muscloskeletal	MS_721.5	4903	123128	0.161133	0.792814	-0.0497335	-0.119	0.02	0.951483	0.887808	1.0202	-0.021599	TRUE	Both
Sciatica	Muscloskeletal	MS_718.5	9574	117948	0.161625	0.791491	0.0375025	-0.015	0.09	1.03821	0.985112	1.09417	0.0162871	TRUE	Both
Celiac disease	Gastrointestinal	GI_525.1	681	131322	0.161706	0.791275	0.141199	-0.057	0.339	1.15165	0.944594	1.40354	0.0613221	TRUE	Both
Myelopathies	Neurological	NS_348.2	1492	129563	0.162805	0.788333	-0.0843727	-0.203	0.034	0.919089	0.816278	1.03458	-0.0366426	TRUE	Both
Chronic sinusitis	Respiratory	RE_462.2	7909	117629	0.163027	0.787741	-0.0405065	-0.097	0.016	0.960303	0.907556	1.01613	-0.0175917	TRUE	Both
Nausea	Gastrointestinal	GI_528.1	14790	105359	0.163094	0.787562	-0.0308052	-0.074	0.012	0.969664	0.928672	1.01207	-0.0133785	TRUE	Both
Other abnormal immunological findings in serum	Symptoms	SS_826	2130	128297	0.163408	0.786726	0.0799082	-0.032	0.192	1.08319	0.968507	1.21167	0.0347037	TRUE	Both
Other mental and behavioral problems	Mental	MB_283	5067	121031	0.163422	0.786691	0.0493372	-0.02	0.119	1.05057	0.980199	1.12637	0.0214269	TRUE	Both
Polyneuropathies	Neurological	NS_337	9214	118743	0.164725	0.78324	-0.0367848	-0.089	0.015	0.963884	0.914846	1.01511	-0.0159754	TRUE	Both
Human metapneumovirus*	Infections	ID_058.2	51	132199	0.164804	0.783032	-0.402786	-0.971	0.166	0.668455	0.378704	1.18057	-0.174928	TRUE	Both
Congenital anomalies of limbs	Congenital	CM_767	200	131804	0.165409	0.781441	-0.217449	-0.525	0.09	0.804568	0.591555	1.09417	-0.0944371	TRUE	Both
Schizoaffective disorder	Mental	MB_287.2	1071	130880	0.165671	0.780754	-0.0951496	-0.23	0.039	0.909237	0.794534	1.03977	-0.0413229	TRUE	Both
Fracture of lower limb	Muscloskeletal	MS_745.1	4295	126390	0.166142	0.77952	-0.052157	-0.126	0.022	0.94918	0.881615	1.02224	-0.0226515	TRUE	Both
Liver transplant	Symptoms	SS_847.3	277	131935	0.166309	0.779085	0.233619	-0.097	0.564	1.26316	0.907556	1.75769	0.10146	TRUE	Both
Iodine-related thyroid disorders	Endocrine/Metab	EM_200.7	341	131491	0.166319	0.779059	0.196444	-0.082	0.475	1.21707	0.921272	1.60801	0.0853146	TRUE	Both
Spermatocele	Genitourinary	GU_603.2	213	49865	0.166537	0.778489	-0.213283	-0.515	0.089	0.807928	0.597501	1.09308	-0.0926275	TRUE	Male
Emotional disturbance of childhood or adolescence	Mental	MB_307.3	78	132114	0.167513	0.775952	0.451193	-0.19	1.092	1.57018	0.826959	2.98023	0.19595	TRUE	Both
Hypersensitivity pneumonitis	Respiratory	RE_477.2	89	132147	0.167867	0.775036	-0.314165	-0.761	0.132	0.730399	0.467199	1.14111	-0.13644	TRUE	Both
Thyroiditis	Endocrine/Metab	EM_200.4	2125	129301	0.168567	0.773229	-0.0729817	-0.177	0.031	0.929618	0.83778	1.03149	-0.0316956	TRUE	Both
Endocarditis	Cardiovascular	CV_410.2	685	130954	0.169845	0.769948	-0.122333	-0.297	0.052	0.884854	0.743044	1.05338	-0.0531285	TRUE	Both
Traumatic arthropathy	Muscloskeletal	MS_707.2	277	131654	0.170045	0.769436	0.212214	-0.091	0.515	1.23641	0.913018	1.67364	0.0921634	TRUE	Both
Corneal ulcer	Sense organs	SO_367.21	349	131763	0.170426	0.768465	-0.167885	-0.408	0.072	0.845451	0.664979	1.07466	-0.0729117	TRUE	Both
Impaired glucose tolerance (oral)	Endocrine/Metab	EM_204.2	1774	129553	0.170641	0.767917	-0.0781604	-0.19	0.034	0.924816	0.826959	1.03458	-0.0339446	TRUE	Both
Disorders of plasma-protein metabolism, NEC	Endocrine/Metab	EM_248	714	130296	0.170726	0.767701	-0.120262	-0.292	0.052	0.886688	0.746769	1.05338	-0.0522289	TRUE	Both
Benign neoplams of the bone and/or cartilage	Neoplasms	CA_139.1	291	131640	0.170742	0.767659	0.212566	-0.092	0.517	1.23685	0.912105	1.67699	0.0923162	TRUE	Both
Pharyngitis	Respiratory	RE_465	12368	108546	0.171372	0.76606	0.0358763	-0.016	0.087	1.03653	0.984127	1.0909	0.0155809	TRUE	Both
Hepatitis	Gastrointestinal	GI_540	4419	126087	0.172025	0.76441	0.0517786	-0.023	0.126	1.05314	0.977262	1.13428	0.0224872	TRUE	Both
Crohn's disease	Gastrointestinal	GI_522.11	1241	130675	0.172177	0.764025	0.100038	-0.044	0.244	1.10521	0.956954	1.27634	0.0434461	TRUE	Both
Systemic vasculitis	Muscloskeletal	MS_704	833	130828	0.172533	0.763128	0.122268	-0.053	0.298	1.13006	0.94838	1.34716	0.0531004	TRUE	Both
Dysplasia of female genital organs	Genitourinary	GU_621	2076	78370	0.173155	0.761564	-0.0732579	-0.179	0.032	0.929361	0.836106	1.03252	-0.0318155	TRUE	Female
Megaloblastic anemia	Blood/Immune	BI_160.2	1151	130351	0.173249	0.76133	-0.0944673	-0.23	0.041	0.909858	0.794534	1.04185	-0.0410266	TRUE	Both
Noninflammatory disorders of cervix	Genitourinary	GU_617	962	79362	0.173375	0.761014	0.112467	-0.049	0.274	1.11903	0.952181	1.31521	0.0488436	TRUE	Female
Pectus excavatum	Congenital	CM_768.11	52	132184	0.173474	0.760765	0.623614	-0.274	1.522	1.86566	0.760332	4.58138	0.270832	TRUE	Both
Abscess of eyelid	Sense organs	SO_360.6	85	132026	0.174134	0.759117	-0.310742	-0.759	0.137	0.732903	0.468134	1.14683	-0.134954	TRUE	Both
Fatty liver disease (FLD)	Gastrointestinal	GI_542.2	5250	122980	0.174643	0.757848	-0.0480254	-0.117	0.021	0.95311	0.889585	1.02122	-0.0208572	TRUE	Both
Ulcerative colitis	Gastrointestinal	GI_522.12	1127	130695	0.174915	0.757174	0.104539	-0.046	0.256	1.1102	0.955042	1.29175	0.0454007	TRUE	Both
Combined systolic and diastolic heart failure	Cardiovascular	CV_424.4	1162	130492	0.17522	0.756416	0.100017	-0.045	0.245	1.10519	0.955997	1.27762	0.0434367	TRUE	Both
Aortic valve disorders	Cardiovascular	CV_413.2	3717	126236	0.176545	0.753143	-0.0553826	-0.136	0.025	0.946123	0.872843	1.02532	-0.0240524	TRUE	Both
Adrenocortical insufficiency	Endocrine/Metab	EM_211.2	754	131114	0.176828	0.752449	0.127967	-0.058	0.314	1.13651	0.94365	1.36889	0.0555751	TRUE	Both
Hepatosplenomegaly*	Gastrointestinal	GI_546.31	138	131914	0.176876	0.75233	0.329735	-0.149	0.808	1.3906	0.861569	2.24342	0.143202	TRUE	Both
Cerebral edema	Neurological	NS_346.6	296	131690	0.176881	0.752319	0.212485	-0.096	0.521	1.23675	0.908464	1.68371	0.0922812	TRUE	Both
Aneurysm or ectasia	Cardiovascular	CV_438	4320	125911	0.177613	0.750526	0.0526243	-0.024	0.129	1.05403	0.976286	1.13769	0.0228545	TRUE	Both
Abdominal pain	Gastrointestinal	GI_527	39722	78623	0.178318	0.748805	-0.022434	-0.055	0.01	0.977816	0.946485	1.01005	-0.00974297	TRUE	Both
Onycholysis*	Dermatological	DE_683.4	89	131904	0.17874	0.747779	-0.305744	-0.751	0.14	0.736575	0.471894	1.15027	-0.132783	TRUE	Both
Congenital pes cavus	Congenital	CM_766.13	245	131855	0.179072	0.746972	-0.194123	-0.477	0.089	0.823557	0.620643	1.09308	-0.0843065	TRUE	Both
Acne	Dermatological	DE_682.4	4641	124681	0.180521	0.743473	-0.05013	-0.123	0.023	0.951106	0.884264	1.02327	-0.0217712	TRUE	Both
Other and unspecified dorsopathies	Muscloskeletal	MS_717	5252	123339	0.180559	0.74338	0.0479203	-0.022	0.118	1.04909	0.97824	1.12524	0.0208115	TRUE	Both
Malignant neoplasm of the uterus	Neoplasms	CA_106.2	748	80876	0.183215	0.737038	-0.115634	-0.286	0.055	0.890801	0.751263	1.05654	-0.0502194	TRUE	Female
Cutaneous lupus erythematosus	Muscloskeletal	MS_700.12	492	131604	0.183875	0.735477	-0.134707	-0.333	0.064	0.873972	0.71677	1.06609	-0.0585027	TRUE	Both
Acquired deformities of the forearm and hand	Muscloskeletal	MS_710.1	84	132020	0.18421	0.734688	0.414835	-0.197	1.027	1.51412	0.821191	2.79268	0.18016	TRUE	Both
Abnormal findings on diagnostic imaging of the digestive tract	Gastrointestinal	GI_558	2451	125961	0.184345	0.734367	-0.0643519	-0.159	0.031	0.937675	0.852996	1.03149	-0.0279477	TRUE	Both
Lack of expected normal physiological development in childhood	Symptoms	SS_849	214	131816	0.185161	0.73245	0.259601	-0.124	0.644	1.29641	0.88338	1.90408	0.112743	TRUE	Both
Motor neuron disease	Neurological	NS_323.3	89	132173	0.18541	0.731867	-0.308998	-0.766	0.148	0.734182	0.464869	1.15951	-0.134196	TRUE	Both
Hepatitis C	Infections	ID_054.3	2871	128629	0.185913	0.730691	0.0611332	-0.029	0.152	1.06304	0.971416	1.16416	0.0265498	TRUE	Both
Polycythemias	Blood/Immune	BI_175	722	131177	0.186963	0.728244	-0.116533	-0.29	0.057	0.89	0.748264	1.05866	-0.0506098	TRUE	Both
Pheochromocytoma	Neoplasms	CA_114.6	603	131288	0.18758	0.726813	0.13696	-0.067	0.341	1.14678	0.935195	1.40635	0.059481	TRUE	Both
Dysmenorrhea	Genitourinary	GU_626.2	1881	78234	0.187745	0.726431	-0.0753145	-0.187	0.037	0.927452	0.829444	1.03769	-0.0327087	TRUE	Female
Sleep related movement disorders	Neurological	NS_333.6	3820	126492	0.189769	0.721775	0.0544214	-0.027	0.136	1.05593	0.973361	1.14568	0.0236349	TRUE	Both
Low back pain	Muscloskeletal	MS_718.4	24029	96778	0.189915	0.72144	-0.0248578	-0.062	0.012	0.975449	0.939883	1.01207	-0.0107956	TRUE	Both
Impacted teeth*	Gastrointestinal	GI_500.41	124	132007	0.190315	0.720528	-0.262908	-0.656	0.131	0.768813	0.518923	1.13997	-0.114179	TRUE	Both
Hypersensitivity angiitis	Muscloskeletal	MS_704.4	96	132147	0.190573	0.719939	0.390378	-0.194	0.975	1.47754	0.823658	2.65117	0.169539	TRUE	Both
Punctate keratitis	Sense organs	SO_367.22	295	131630	0.191393	0.718073	0.209606	-0.105	0.524	1.23319	0.900325	1.68877	0.0910309	TRUE	Both
Disorders of the breast associated with childbirth and disorders of lactation	Pregnancy	PP_954	172	81292	0.191504	0.717823	0.28236	-0.141	0.706	1.32626	0.868489	2.02587	0.122627	TRUE	Female
Disorders of fluid, electrolyte and acid-base balance	Endocrine/Metab	EM_256	18548	104376	0.192147	0.716365	-0.0259861	-0.065	0.013	0.974349	0.937067	1.01308	-0.0112856	TRUE	Both
Pyogenic granuloma of skin and subcutaneous tissue	Dermatological	DE_688.3	161	131887	0.192727	0.715057	0.277018	-0.14	0.694	1.31919	0.869358	2.00171	0.120307	TRUE	Both
Atrophic vaginitis	Genitourinary	GU_618.3	3142	76433	0.193033	0.714369	0.0615499	-0.031	0.154	1.06348	0.969476	1.16649	0.0267308	TRUE	Female
Demyelinating diseases of the central nervous system	Neurological	NS_326	1290	130679	0.193082	0.714258	-0.0859389	-0.215	0.043	0.91765	0.806541	1.04394	-0.0373228	TRUE	Both
Disorders of diaphragm	Respiratory	RE_489	379	131405	0.194438	0.711218	-0.152574	-0.383	0.078	0.858496	0.681813	1.08112	-0.0662619	TRUE	Both
Raised antibody titer*	Symptoms	SS_826.3	316	131631	0.195126	0.709685	-0.167606	-0.421	0.086	0.845687	0.65639	1.08981	-0.0727903	TRUE	Both
Dislocation of shoulder	Muscloskeletal	MS_740.2	542	131306	0.195966	0.707819	-0.128217	-0.323	0.066	0.879662	0.723974	1.06823	-0.055684	TRUE	Both
Glaucoma	Sense organs	SO_375.1	3690	127304	0.1964	0.706858	0.0542902	-0.028	0.137	1.05579	0.972388	1.14683	0.0235779	TRUE	Both
Malignant neoplasm of stomach	Neoplasms	CA_101.2	185	131998	0.197757	0.703868	0.262693	-0.137	0.662	1.30043	0.87197	1.93867	0.114086	TRUE	Both
Diverticula of small intestine	Gastrointestinal	GI_523.1	131	131859	0.197919	0.703513	0.314591	-0.164	0.793	1.3697	0.848742	2.21002	0.136625	TRUE	Both
Volume depletion	Endocrine/Metab	EM_256.7	5816	119547	0.198333	0.702604	-0.0419793	-0.106	0.022	0.95889	0.899425	1.02224	-0.0182314	TRUE	Both
Hallucinations	Mental	MB_308.3	852	130576	0.199087	0.700957	0.109692	-0.058	0.277	1.11593	0.94365	1.31917	0.0476387	TRUE	Both
Acromioclavicular (joint) (ligament) sprain	Muscloskeletal	MS_741.11	83	132085	0.199463	0.700138	0.400233	-0.211	1.012	1.49217	0.809774	2.7511	0.173819	TRUE	Both
Maternal care for breech presentation	Pregnancy	PP_940.1	573	80609	0.199524	0.700005	-0.131616	-0.333	0.069	0.876677	0.71677	1.07144	-0.0571602	TRUE	Female
Cyst and pseudocyst of pancreas	Gastrointestinal	GI_554.2	1014	130902	0.200697	0.69746	0.103551	-0.055	0.262	1.1091	0.946485	1.29953	0.0449718	TRUE	Both
Endocrine, nutritional and metabolic diseases complicating pregnancy	Pregnancy	PP_922	740	80461	0.200827	0.697177	-0.116658	-0.295	0.062	0.889889	0.744532	1.06396	-0.050664	TRUE	Female
Symptoms related to mental disorders	Mental	MB_308	1363	129443	0.201095	0.6966	0.0863582	-0.046	0.219	1.0902	0.955042	1.24483	0.0375049	TRUE	Both
Lumbosacral sprain	Muscloskeletal	MS_741.71	217	131340	0.201759	0.695167	-0.195891	-0.497	0.105	0.822102	0.608353	1.11071	-0.0850745	TRUE	Both
Spontaneous abortion	Pregnancy	PP_900.1	939	80080	0.202668	0.693215	-0.102208	-0.259	0.055	0.902841	0.771823	1.05654	-0.0443885	TRUE	Female
Disorders of thyroid gland	Endocrine/Metab	EM_200	23495	103695	0.203257	0.691954	-0.024031	-0.061	0.013	0.976255	0.940823	1.01308	-0.0104365	TRUE	Both
Alternating exotropia	Sense organs	SO_381.41	69	132197	0.203347	0.691762	0.438247	-0.237	1.113	1.54999	0.788991	3.04348	0.190328	TRUE	Both
Intellectual disabilities	Mental	MB_300	186	131980	0.203372	0.691709	0.243482	-0.132	0.619	1.27568	0.876341	1.85707	0.105743	TRUE	Both
Pervasive developmental disorders	Mental	MB_301	213	131999	0.203639	0.691139	-0.198927	-0.506	0.108	0.81961	0.602902	1.11405	-0.0863928	TRUE	Both
Obstructive sleep apnea	Neurological	NS_333.11	16786	111666	0.204187	0.689972	0.0265166	-0.014	0.067	1.02687	0.986098	1.0693	0.011516	TRUE	Both
Allergy to analgesic agent	Symptoms	SS_840.64	778	130508	0.204836	0.688594	0.113668	-0.062	0.289	1.12038	0.939883	1.33509	0.0493653	TRUE	Both
Narcolepsy with cataplexy	Neurological	NS_333.71	90	132194	0.205003	0.688239	0.378919	-0.207	0.965	1.46071	0.81302	2.62479	0.164563	TRUE	Both
Endometriosis	Genitourinary	GU_615	1548	78975	0.205169	0.687888	0.0825879	-0.045	0.21	1.08609	0.955997	1.23368	0.0358675	TRUE	Female
Rheumatoid arthritis	Muscloskeletal	MS_705.1	2939	128216	0.205631	0.686911	0.0595895	-0.033	0.152	1.0614	0.967539	1.16416	0.0258794	TRUE	Both
Postviral fatigue syndrome*	Symptoms	SS_807.11	52	132132	0.206178	0.685758	0.531087	-0.292	1.354	1.70078	0.746769	3.87289	0.230648	TRUE	Both
Diabetes insipidus	Endocrine/Metab	EM_209.4	128	132110	0.206335	0.685428	-0.24938	-0.636	0.137	0.779284	0.529406	1.14683	-0.108304	TRUE	Both
Epistaxis	Respiratory	RE_487.1	1950	128358	0.206403	0.685283	-0.0689339	-0.176	0.038	0.933388	0.838618	1.03873	-0.0299376	TRUE	Both
Recurrent erosion of cornea	Sense organs	SO_369.42	145	132031	0.206534	0.685007	0.286028	-0.158	0.73	1.33113	0.85385	2.07508	0.12422	TRUE	Both
Conduct disorders	Mental	MB_306	252	131678	0.206933	0.68417	0.205294	-0.114	0.524	1.22789	0.892258	1.68877	0.089158	TRUE	Both
Hypersomnia	Neurological	NS_333.3	3967	125455	0.207021	0.683986	0.050244	-0.028	0.128	1.05153	0.972388	1.13655	0.0218207	TRUE	Both
Vertical strabismus	Sense organs	SO_381.5	240	131916	0.20704	0.683945	0.221731	-0.123	0.566	1.24824	0.884264	1.76121	0.0962964	TRUE	Both
Threatened premature labor	Pregnancy	PP_903.2	536	80501	0.207263	0.683478	-0.131161	-0.335	0.073	0.877077	0.715338	1.07573	-0.0569624	TRUE	Female
Disorders of optic disc	Sense organs	SO_380.2	730	130935	0.207437	0.683114	0.120146	-0.067	0.307	1.12766	0.935195	1.35934	0.0521788	TRUE	Both
Hemoglobin C trait [Sickle-cell trait]	Genetic	GE_983.2	413	131737	0.208042	0.681849	0.142209	-0.079	0.364	1.15282	0.92404	1.43907	0.0617607	TRUE	Both
Maternal infections and carrier state in pregnancy	Pregnancy	PP_916	2484	77305	0.209436	0.678948	0.0691245	-0.039	0.177	1.07157	0.961751	1.19363	0.0300204	TRUE	Female
Benign neoplasm of eye	Neoplasms	CA_148.1	1187	130628	0.209577	0.678657	-0.0878284	-0.225	0.049	0.915918	0.798516	1.05022	-0.0381434	TRUE	Both
Abnormal results of cardiovascular function studies	Cardiovascular	CV_418	8540	115768	0.209601	0.678607	0.0358154	-0.02	0.092	1.03646	0.980199	1.09636	0.0155544	TRUE	Both
Chronic pancreatitis	Gastrointestinal	GI_554.12	598	131335	0.210188	0.677392	-0.119537	-0.307	0.067	0.887331	0.735651	1.0693	-0.0519144	TRUE	Both
Rheumatoid arthritis without rheumatoid factor*	Muscloskeletal	MS_705.11	518	131609	0.211748	0.67418	0.141628	-0.081	0.364	1.15215	0.922194	1.43907	0.0615083	TRUE	Both
Conjunctivitis	Sense organs	SO_367.1	5363	120634	0.212295	0.67306	-0.0438045	-0.113	0.025	0.957141	0.893151	1.02532	-0.019024	TRUE	Both
Diffuse membranous glomerulonephritis	Genitourinary	GU_580.52	152	132110	0.212588	0.672462	-0.225727	-0.581	0.129	0.797936	0.559339	1.13769	-0.0980321	TRUE	Both
Erythematous conditions	Dermatological	DE_667	1220	128627	0.213154	0.671306	0.0908168	-0.052	0.234	1.09507	0.949329	1.26364	0.0394413	TRUE	Both
Diffuse goiter	Endocrine/Metab	EM_200.21	1205	130493	0.213318	0.670972	-0.0840549	-0.216	0.048	0.919381	0.805735	1.04917	-0.0365046	TRUE	Both
Back pain	Muscloskeletal	MS_718	45890	73703	0.213435	0.670735	-0.0203509	-0.052	0.012	0.979855	0.949329	1.01207	-0.00883829	TRUE	Both
Coma	Neurological	NS_355.1	811	130899	0.21382	0.669952	-0.101734	-0.262	0.059	0.90327	0.769511	1.06078	-0.0441823	TRUE	Both
Short stature	Symptoms	SS_849.3	79	132166	0.214052	0.669481	0.427278	-0.247	1.101	1.53308	0.781141	3.00717	0.185565	TRUE	Both
Genu varum (acquired)	Muscloskeletal	MS_710.32	146	131963	0.214967	0.667629	-0.224179	-0.579	0.13	0.799172	0.560459	1.13883	-0.0973598	TRUE	Both
Pain in knee	Muscloskeletal	MS_713.37	25048	98156	0.215284	0.666988	-0.023255	-0.06	0.014	0.977013	0.941765	1.0141	-0.0100995	TRUE	Both
Vomiting	Gastrointestinal	GI_528.2	11178	111377	0.21552	0.666512	-0.0307487	-0.079	0.018	0.969719	0.92404	1.01816	-0.013354	TRUE	Both
Dermatophytosis of the body	Dermatological	DE_660.124	689	130262	0.216038	0.665469	-0.110231	-0.285	0.064	0.895628	0.752014	1.06609	-0.0478725	TRUE	Both
Genetic susceptibility of disease, NOS	Genetic	GE_982	433	131623	0.216497	0.664548	-0.138369	-0.358	0.081	0.870777	0.699073	1.08437	-0.0600931	TRUE	Both
Macrocytic anemia	Blood/Immune	BI_164.2	1836	128918	0.216834	0.663872	-0.0689756	-0.178	0.04	0.933349	0.836942	1.04081	-0.0299557	TRUE	Both
