## Supplemental PheWAS Results for "Phenome-Wide Association of *APOE* Alleles in the *All of Us* Research Program" (part 3 of 3)

### Sheet: Entire Cohort_ε2|ε3 (continued)
Number of participants in cohort: 132319
Congenital malformation of kidney	Congenital	CM_761.1	1118	130211	0.217188	0.663164	0.0948894	-0.056	0.246	1.09954	0.945539	1.2789	0.04121	TRUE	Both
Malignant neoplasm of endometrium	Neoplasms	CA_106.21	552	81196	0.217957	0.66163	-0.124256	-0.322	0.073	0.883153	0.724698	1.07573	-0.0539639	TRUE	Female
Age-related cognitive decline	Neurological	NS_329.3	60	132080	0.218441	0.660666	-0.341834	-0.886	0.203	0.710466	0.412302	1.22507	-0.148456	TRUE	Both
Dermatographic urticaria	Dermatological	DE_666.4	252	131771	0.218574	0.660401	0.210306	-0.125	0.545	1.23406	0.882497	1.72461	0.0913346	TRUE	Both
Tourette's disorder	Mental	MB_305.11	52	132251	0.219393	0.658778	0.515394	-0.307	1.338	1.6743	0.735651	3.81141	0.223833	TRUE	Both
Sleep apnea	Neurological	NS_333.1	19299	108635	0.220497	0.656597	0.0242736	-0.015	0.063	1.02457	0.985112	1.06503	0.0105419	TRUE	Both
Contracture of joint	Muscloskeletal	MS_719.92	625	130991	0.220693	0.656212	-0.112898	-0.294	0.068	0.893242	0.745276	1.07037	-0.0490311	TRUE	Both
Disorders and findings from impaired renal function	Genitourinary	GU_588	1989	128949	0.221166	0.655281	-0.0654337	-0.17	0.039	0.936661	0.843665	1.03977	-0.0284175	TRUE	Both
Male erectile dysfunction*	Genitourinary	GU_605.1	4000	44171	0.222394	0.652876	0.0511656	-0.031	0.133	1.0525	0.969476	1.14225	0.0222209	TRUE	Male
Coma and other alteration of consciousness	Neurological	NS_355	2834	126374	0.222626	0.652424	-0.0552609	-0.144	0.034	0.946238	0.865888	1.03458	-0.0239995	TRUE	Both
Disorders resulting from impaired renal function	Genitourinary	GU_588.1	1482	130209	0.223491	0.65074	-0.0747731	-0.195	0.046	0.927954	0.822835	1.04707	-0.0324735	TRUE	Both
Episcleritis	Sense organs	SO_367.6	109	132101	0.224415	0.648949	0.324996	-0.199	0.849	1.38403	0.81955	2.33731	0.141144	TRUE	Both
Chronic hepatitis	Gastrointestinal	GI_540.1	2493	128982	0.225736	0.6464	0.0595932	-0.037	0.156	1.0614	0.963676	1.16883	0.025881	TRUE	Both
Disorders of carbohydrate metabolism	Endocrine/Metab	EM_252.5	1187	130073	0.227239	0.643517	-0.0832782	-0.218	0.052	0.920095	0.804125	1.05338	-0.0361673	TRUE	Both
Malignant neoplasm of the thoracic and respiratory organs	Neoplasms	CA_102	1326	130404	0.228436	0.641236	-0.078371	-0.206	0.049	0.924621	0.813833	1.05022	-0.0340361	TRUE	Both
Autoimmune hepatitis	Gastrointestinal	GI_540.11	1190	130678	0.228645	0.640838	0.0851757	-0.053	0.224	1.08891	0.94838	1.25107	0.0369914	TRUE	Both
Other malignant neoplasms of lymphoid, hematopoietic and related tissue	Neoplasms	CA_125	261	131811	0.228805	0.640534	-0.170304	-0.448	0.107	0.843408	0.638905	1.11293	-0.0739623	TRUE	Both
Cellulitis and abscess of mouth	Gastrointestinal	GI_507.2	214	131639	0.228808	0.640529	-0.184943	-0.486	0.116	0.831152	0.615082	1.123	-0.0803197	TRUE	Both
Myeloproliferative disorder	Neoplasms	CA_124	936	130706	0.229059	0.640053	-0.0936965	-0.246	0.059	0.910559	0.781922	1.06078	-0.0406919	TRUE	Both
Hyperuricemia without signs of gout*	Endocrine/Metab	EM_252.4	426	131549	0.230001	0.638271	-0.135024	-0.355	0.085	0.873695	0.701173	1.08872	-0.0586402	TRUE	Both
Degeneration of iris and ciliary body	Sense organs	SO_370.1	141	132110	0.230026	0.638223	0.278446	-0.176	0.733	1.32107	0.838618	2.08132	0.120927	TRUE	Both
Inflammatory polyps of colon [Pseudopolyposis of colon]	Gastrointestinal	GI_522.13	63	132036	0.230256	0.637788	0.46654	-0.296	1.229	1.59447	0.743787	3.41781	0.202616	TRUE	Both
Paroxysmal tachycardia	Cardiovascular	CV_416.1	3874	126315	0.230979	0.636427	0.048812	-0.031	0.129	1.05002	0.969476	1.13769	0.0211988	TRUE	Both
Dementias and cerebral degeneration	Neurological	NS_328	1088	130058	0.231699	0.635076	0.0925744	-0.059	0.244	1.09699	0.942707	1.27634	0.0402045	TRUE	Both
Presbyopia	Sense organs	SO_387.4	7780	120404	0.231844	0.634805	0.0373372	-0.024	0.099	1.03804	0.976286	1.10407	0.0162153	TRUE	Both
Pneumonia	Respiratory	RE_468	9178	117441	0.232266	0.634014	-0.0318744	-0.084	0.02	0.968628	0.919431	1.0202	-0.0138429	TRUE	Both
Idiopathic sleep related nonobstructive alveolar hypoventilation	Neurological	NS_333.14	454	131403	0.233308	0.632071	-0.128962	-0.341	0.083	0.879008	0.711059	1.08654	-0.0560074	TRUE	Both
Abnormal sputum	Respiratory	RE_499.2	54	131956	0.233436	0.631833	-0.341307	-0.903	0.22	0.710841	0.405352	1.24608	-0.148228	TRUE	Both
Optic neuropathy	Sense organs	SO_380.1	1370	130246	0.234144	0.630517	-0.0770106	-0.204	0.05	0.92588	0.815462	1.05127	-0.0334453	TRUE	Both
Oliguria and anuria	Genitourinary	GU_594.5	151	131770	0.234146	0.630512	0.258991	-0.168	0.686	1.29562	0.845354	1.98576	0.112478	TRUE	Both
Sprains and strains of wrist and hand	Muscloskeletal	MS_741.3	1665	128243	0.234482	0.629891	0.0735038	-0.048	0.195	1.07627	0.953134	1.21531	0.0319223	TRUE	Both
Osteomyelitis, periostitis, and other infections involving bone	Muscloskeletal	MS_701	1596	130097	0.234498	0.62986	-0.0727778	-0.193	0.047	0.929807	0.824482	1.04812	-0.031607	TRUE	Both
Duodenitis	Gastrointestinal	GI_522.8	428	130573	0.235118	0.628714	-0.132304	-0.351	0.086	0.876075	0.703984	1.08981	-0.0574589	TRUE	Both
Other conditions or status of the mother complicating pregnancy, childbirth, or the puerperium	Pregnancy	PP_938	5484	73864	0.235258	0.628455	-0.0455848	-0.121	0.03	0.955439	0.886034	1.03045	-0.0197972	TRUE	Female
Polycystic kidney disease	Genetic	GE_976.5	221	132044	0.235993	0.627102	0.214529	-0.14	0.569	1.23928	0.869358	1.7665	0.0931687	TRUE	Both
Macroglobulinemia [Waldenstrom macroglobulinemia]	Blood/Immune	BI_180.33	79	132215	0.236748	0.625714	0.386889	-0.254	1.028	1.47239	0.775692	2.79547	0.168024	TRUE	Both
Pneumothorax and air leak	Respiratory	RE_484	999	130477	0.237319	0.624667	0.0955989	-0.063	0.254	1.10032	0.938943	1.28917	0.0415181	TRUE	Both
Acidosis	Endocrine/Metab	EM_256.31	3068	126153	0.237704	0.623964	-0.0523986	-0.139	0.035	0.948951	0.870228	1.03562	-0.0227564	TRUE	Both
Osteoporosis and low bone density	Muscloskeletal	MS_726	9296	119627	0.237808	0.623773	0.0354044	-0.023	0.094	1.03604	0.977262	1.09856	0.0153759	TRUE	Both
Monoplegia	Neurological	NS_342.4	69	132105	0.23797	0.623478	-0.298728	-0.795	0.197	0.741761	0.451581	1.21774	-0.129736	TRUE	Both
Diseases of teeth and supporting structures	Gastrointestinal	GI_502	7472	120595	0.237988	0.623445	-0.0346845	-0.092	0.023	0.96591	0.912105	1.02327	-0.0150633	TRUE	Both
Viral hepatitits	Gastrointestinal	GI_540.3	3601	127456	0.238497	0.622516	0.0487776	-0.032	0.13	1.04999	0.968507	1.13883	0.0211838	TRUE	Both
Hepatovirus	Infections	ID_054	3595	127462	0.238815	0.621938	0.0487814	-0.032	0.13	1.04999	0.968507	1.13883	0.0211855	TRUE	Both
Volvulus	Gastrointestinal	GI_532.4	97	131966	0.238816	0.621936	0.337775	-0.224	0.9	1.40182	0.799315	2.4596	0.146694	TRUE	Both
Chorioretinitis	Sense organs	SO_367.53	69	132198	0.239215	0.621211	0.406883	-0.271	1.084	1.50213	0.762616	2.95648	0.176707	TRUE	Both
Other nutritional deficiencies	Endocrine/Metab	EM_234	419	131404	0.239743	0.620254	-0.133897	-0.357	0.089	0.87468	0.699772	1.09308	-0.0581506	TRUE	Both
Congenital malformations of esophagus	Congenital	CM_757.1	147	131900	0.240433	0.619006	-0.214348	-0.572	0.144	0.807067	0.564396	1.15488	-0.0930903	TRUE	Both
Phakomatoses	Genetic	GE_961.1	199	132010	0.240711	0.618504	0.219686	-0.147	0.587	1.24568	0.863294	1.79858	0.0954082	TRUE	Both
Abnormal electroencephalogram [EEG]	Neurological	NS_349.12	111	132088	0.241039	0.617913	0.305084	-0.205	0.815	1.35674	0.814647	2.25918	0.132496	TRUE	Both
Idiopathic orofacial dystonia	Neurological	NS_324.315	67	132219	0.241039	0.617912	-0.311718	-0.833	0.209	0.732188	0.434743	1.23244	-0.135378	TRUE	Both
Paresthesia of skin*	Neurological	NS_351.3	4630	121486	0.241168	0.617681	0.0436196	-0.029	0.117	1.04458	0.971416	1.12412	0.0189437	TRUE	Both
Abnormal Papanicolaou smear	Symptoms	SS_834.1	3745	126013	0.241238	0.617554	-0.0483387	-0.129	0.033	0.952811	0.878974	1.03355	-0.0209932	TRUE	Both
Benign neoplasm of brain	Neoplasms	CA_148.3	268	131790	0.241823	0.616503	0.188133	-0.127	0.503	1.20699	0.880734	1.65367	0.0817051	TRUE	Both
Varicella [chickenpox]	Infections	ID_052.31	761	131234	0.242072	0.616055	0.114894	-0.078	0.307	1.12175	0.924964	1.35934	0.0498978	TRUE	Both
Other disorders of binocular movement	Sense organs	SO_382	328	131683	0.244073	0.612481	0.17145	-0.117	0.46	1.18702	0.889585	1.58407	0.0744598	TRUE	Both
Arterial dissection	Cardiovascular	CV_438.4	381	131673	0.244078	0.612471	0.152605	-0.104	0.409	1.16487	0.901225	1.50531	0.0662756	TRUE	Both
Disorder of nervous system	Neurological	NS_349	1961	127391	0.244653	0.61145	0.0660097	-0.045	0.177	1.06824	0.955997	1.19363	0.0286677	TRUE	Both
Congenital non-neoplastic nevus	Congenital	CM_771.14	126	131954	0.244779	0.611225	0.284186	-0.195	0.763	1.32868	0.822835	2.1447	0.123421	TRUE	Both
Benign neoplasm of the breast	Neoplasms	CA_140	1050	130114	0.245262	0.610371	0.0909575	-0.062	0.244	1.09522	0.939883	1.27634	0.0395024	TRUE	Both
Prostatitis	Genitourinary	GU_602.51	677	49106	0.245434	0.610065	-0.107783	-0.29	0.074	0.897822	0.748264	1.07681	-0.0468095	TRUE	Male
Disorders of choroid	Sense organs	SO_373	1037	130643	0.246016	0.609036	-0.085636	-0.23	0.059	0.917928	0.794534	1.06078	-0.0371913	TRUE	Both
Staphylococcus	Infections	ID_002	1739	128854	0.246106	0.608878	-0.0669831	-0.18	0.046	0.935211	0.83527	1.04707	-0.0290904	TRUE	Both
Corneal deformities	Sense organs	SO_369.6	253	131950	0.246137	0.608824	-0.168902	-0.454	0.117	0.844591	0.635083	1.12412	-0.0733534	TRUE	Both
Qualitative platelet defects	Blood/Immune	BI_169.2	103	132077	0.246599	0.608008	0.320755	-0.222	0.863	1.37817	0.800915	2.37026	0.139302	TRUE	Both
Radiculopathy	Muscloskeletal	MS_718.1	15081	111223	0.246715	0.607805	-0.0253225	-0.068	0.018	0.974995	0.93426	1.01816	-0.0109974	TRUE	Both
Hemoglobinuria	Symptoms	SS_832.4	80	132096	0.247458	0.606499	0.365904	-0.254	0.986	1.44182	0.775692	2.68049	0.15891	TRUE	Both
Hemiplegia and hemiparesis	Neurological	NS_341.2	1109	130275	0.248095	0.605382	0.0860553	-0.06	0.232	1.08987	0.941765	1.26112	0.0373734	TRUE	Both
Pain in hip	Muscloskeletal	MS_713.36	14456	110632	0.248103	0.605369	-0.0259743	-0.07	0.018	0.97436	0.932394	1.01816	-0.0112805	TRUE	Both
Chorioretinal scars	Sense organs	SO_373.1	877	130904	0.248733	0.604267	-0.0922346	-0.249	0.064	0.911891	0.77958	1.06609	-0.040057	TRUE	Both
Abnormal reflex	Neurological	NS_350.3	327	131580	0.249623	0.602716	0.166517	-0.117	0.45	1.18118	0.889585	1.56831	0.0723174	TRUE	Both
Eosinophilic gastroenteritis and colitis	Gastrointestinal	GI_522.6	294	131845	0.249883	0.602263	0.178534	-0.126	0.483	1.19546	0.881615	1.62093	0.0775362	TRUE	Both
Eyelid retraction	Sense organs	SO_361.5	141	132094	0.249985	0.602087	-0.219446	-0.593	0.154	0.802963	0.552667	1.16649	-0.0953043	TRUE	Both
Atherosclerosis of aorta	Cardiovascular	CV_436.3	1071	129158	0.250337	0.601474	0.0887423	-0.063	0.24	1.0928	0.938943	1.27125	0.0385403	TRUE	Both
Dislocation of wrist and hand	Muscloskeletal	MS_740.4	94	132060	0.250456	0.601268	-0.251643	-0.681	0.178	0.777523	0.506111	1.19483	-0.109287	TRUE	Both
Poor fetal growth and uterine size date discrepancy	Pregnancy	PP_928	1260	79416	0.250884	0.600527	0.0859562	-0.061	0.233	1.08976	0.940823	1.26238	0.0373303	TRUE	Female
Sprains and strains of hip and thigh	Muscloskeletal	MS_741.4	676	130555	0.251897	0.598777	0.11257	-0.08	0.305	1.11915	0.923116	1.35663	0.0488885	TRUE	Both
Intracranial and intraspinal abscess	Neurological	NS_322.4	159	132051	0.253139	0.596641	-0.208243	-0.565	0.149	0.81201	0.56836	1.16067	-0.0904386	TRUE	Both
Treponema pallidum [syphilis]	Infections	ID_019.1	604	131269	0.25388	0.595372	-0.106546	-0.29	0.076	0.898933	0.748264	1.07896	-0.0462725	TRUE	Both
Mammographic microcalcification	Neoplasms	CA_142.21	891	130416	0.254015	0.595141	0.0966345	-0.069	0.263	1.10146	0.933327	1.30083	0.0419678	FALSE	Both
Tachycardia	Cardiovascular	CV_417.2	5763	120054	0.254102	0.594991	-0.0371331	-0.101	0.027	0.963548	0.903933	1.02737	-0.0161267	TRUE	Both
Stricture or kinking of ureter	Genitourinary	GU_581.33	252	131793	0.254428	0.594435	-0.167066	-0.454	0.12	0.846144	0.635083	1.1275	-0.0725557	TRUE	Both
Chronic obstructive pulmonary disease [COPD]	Respiratory	RE_474	8475	120313	0.254813	0.593779	-0.0309578	-0.084	0.022	0.969517	0.919431	1.02224	-0.0134448	TRUE	Both
Chromosomal anomalies	Genetic	GE_960	165	131922	0.25532	0.592915	-0.200791	-0.547	0.145	0.818083	0.578683	1.15604	-0.0872024	TRUE	Both
Thrombosis of cerebral or precerebral arteries	Cardiovascular	CV_440.22	259	131829	0.256381	0.591115	0.18147	-0.132	0.495	1.19898	0.876341	1.6405	0.0788115	TRUE	Both
Benign neoplasm of stomach	Neoplasms	CA_136.2	954	129601	0.256704	0.590567	-0.088034	-0.24	0.064	0.91573	0.786628	1.06609	-0.0382327	TRUE	Both
Disorders of intestinal carbohydrate absorption	Endocrine/Metab	EM_252.51	1019	130353	0.257033	0.590011	-0.0842436	-0.23	0.061	0.919207	0.794534	1.0629	-0.0365865	TRUE	Both
Immune thrombocytopenic purpura [ITP]	Blood/Immune	BI_169.11	285	131904	0.257407	0.589379	-0.156043	-0.426	0.114	0.855523	0.653116	1.12075	-0.0677685	TRUE	Both
Congenital malformations of nervous system	Congenital	CM_750	661	131155	0.257409	0.589377	0.112144	-0.082	0.306	1.11867	0.921272	1.35798	0.0487035	TRUE	Both
Contracture of tendon	Muscloskeletal	MS_719.91	190	131900	0.258014	0.588357	0.218781	-0.16	0.598	1.24456	0.852144	1.81848	0.0950155	TRUE	Both
Scrotal varices [Varicocele]	Cardiovascular	CV_444.15	292	49641	0.25829	0.587893	0.174918	-0.128	0.478	1.19115	0.879853	1.61285	0.0759659	TRUE	Male
Neisseria gonorrhea	Infections	ID_006.2	353	131604	0.258457	0.587611	-0.130443	-0.357	0.096	0.877707	0.699772	1.10076	-0.0566507	TRUE	Both
Granulomatous disorder of the skin	Dermatological	DE_688	1176	130083	0.259613	0.585674	0.0807405	-0.06	0.221	1.08409	0.941765	1.24732	0.0350652	TRUE	Both
Disorders of testis	Genitourinary	GU_603	1850	47386	0.259671	0.585577	-0.0647471	-0.177	0.048	0.937304	0.83778	1.04917	-0.0281193	TRUE	Male
Vitamin D deficiency	Endocrine/Metab	EM_232.4	18257	107030	0.259791	0.585376	0.0230359	-0.017	0.063	1.0233	0.983144	1.06503	0.0100043	TRUE	Both
Cystitis and urethritis	Genitourinary	GU_592	5083	121789	0.259916	0.585167	-0.0400046	-0.11	0.03	0.960785	0.895834	1.03045	-0.0173738	TRUE	Both
Renal osteodystrophy	Genitourinary	GU_588.11	246	131920	0.260089	0.584878	-0.159755	-0.438	0.118	0.852353	0.645326	1.12524	-0.0693806	TRUE	Both
Gastroparesis	Gastrointestinal	GI_516.4	1184	130551	0.260167	0.584748	-0.0782401	-0.214	0.058	0.924742	0.807348	1.05971	-0.0339793	TRUE	Both
Pallor	Dermatological	DE_679.2	98	132060	0.260375	0.584401	0.322619	-0.239	0.884	1.38074	0.787415	2.42056	0.140112	TRUE	Both
Acute respiratory distress syndrome [ARDS]*	Respiratory	RE_479.1	108	131992	0.26134	0.582795	0.311632	-0.232	0.855	1.36565	0.792946	2.35137	0.13534	TRUE	Both
Diffuse diseases of connective tissue	Muscloskeletal	MS_700	3812	126806	0.261382	0.582725	-0.0447746	-0.123	0.033	0.956213	0.884264	1.03355	-0.0194454	TRUE	Both
Neuroendocrine tumors	Neoplasms	CA_114	1096	130626	0.261445	0.58262	0.0855042	-0.064	0.235	1.08927	0.938005	1.26491	0.037134	TRUE	Both
Otorrhea	Sense organs	SO_392.2	233	131689	0.26194	0.581799	0.194823	-0.146	0.535	1.2151	0.864158	1.70745	0.0846107	TRUE	Both
Herpes zoster	Infections	ID_052.32	2683	126866	0.262015	0.581674	-0.053108	-0.146	0.04	0.948278	0.864158	1.04081	-0.0230645	TRUE	Both
Cancer (solid tumor, excluding BCC)	Neoplasms	CA_130	17896	110432	0.262246	0.581292	-0.0233272	-0.064	0.017	0.976943	0.938005	1.01715	-0.0101309	TRUE	Both
Abnormality of gait	Neurological	NS_325.1	1298	129704	0.262756	0.580447	0.0785693	-0.059	0.216	1.08174	0.942707	1.2411	0.0341222	TRUE	Both
Estrogen receptor postitive status [ER+]	Neoplasms	CA_128.1	400	131701	0.263025	0.580003	-0.130204	-0.358	0.098	0.877916	0.699073	1.10296	-0.0565468	TRUE	Both
Influenza A virus	Infections	ID_061.1	57	132032	0.263595	0.579063	-0.311181	-0.857	0.234	0.732581	0.424433	1.26364	-0.135144	TRUE	Both
Congenital malformations of digestive system	Congenital	CM_758	370	130941	0.263699	0.578891	-0.134679	-0.371	0.101	0.873996	0.690044	1.10628	-0.0584905	TRUE	Both
Acute myeloid leukemia	Neoplasms	CA_121.12	102	132130	0.263723	0.578851	-0.253336	-0.698	0.191	0.776207	0.497579	1.21046	-0.110022	TRUE	Both
Blepharoconjunctivitis	Sense organs	SO_367.13	97	132006	0.26436	0.577804	-0.252823	-0.697	0.191	0.776605	0.498077	1.21046	-0.1098	TRUE	Both
Fracture of femur	Muscloskeletal	MS_745.11	988	130908	0.264931	0.576866	-0.0845356	-0.233	0.064	0.918939	0.792154	1.06609	-0.0367134	TRUE	Both
Cholesterolosis of gallbladder	Gastrointestinal	GI_550.4	405	131459	0.265141	0.576522	-0.131445	-0.363	0.1	0.876827	0.695586	1.10517	-0.057086	TRUE	Both
Intercostal pain*	Symptoms	SS_800.3	86	131949	0.265175	0.576467	-0.259447	-0.716	0.197	0.771478	0.488703	1.21774	-0.112676	TRUE	Both
Malignant neoplasm of the oropharynx	Neoplasms	CA_100.2	178	132106	0.26556	0.575837	0.223783	-0.17	0.618	1.2508	0.843665	1.85521	0.0971878	TRUE	Both
Hypepigmentation*	Dermatological	DE_674.2	4361	123573	0.265935	0.575224	0.0436133	-0.033	0.12	1.04458	0.967539	1.1275	0.018941	TRUE	Both
Methicillin resistant Staphylococcus aureus	Infections	ID_097.1	1376	129977	0.266954	0.573563	-0.0718374	-0.199	0.055	0.930682	0.81955	1.05654	-0.0311986	TRUE	Both
Nontraumatic subarachnoid hemorrhage	Cardiovascular	CV_430.1	316	131784	0.267111	0.573308	-0.143814	-0.398	0.11	0.866048	0.671662	1.11628	-0.0624578	TRUE	Both
Benign neoplasm of choroid	Neoplasms	CA_148.16	1001	130989	0.267665	0.572408	-0.0842543	-0.233	0.065	0.919197	0.792154	1.06716	-0.0365912	TRUE	Both
Hypertrophic conditions of skin	Dermatological	DE_676	4659	122330	0.268541	0.570989	0.0417228	-0.032	0.116	1.04261	0.968507	1.123	0.01812	TRUE	Both
Quadriplegia	Neurological	NS_342.2	130	132111	0.270131	0.568426	0.263624	-0.205	0.732	1.30164	0.814647	2.07923	0.114491	TRUE	Both
Lipoprotein deficiencies	Genetic	GE_965.3	468	131494	0.270487	0.567854	-0.119995	-0.333	0.093	0.886925	0.71677	1.09746	-0.0521132	TRUE	Both
Oral cysts	Gastrointestinal	GI_505	91	131987	0.272579	0.564507	-0.249588	-0.695	0.196	0.779121	0.499074	1.21653	-0.108395	TRUE	Both
Inflammatory diseases of uterus, except cervix	Genitourinary	GU_614.4	147	81265	0.273054	0.563751	0.243277	-0.192	0.678	1.27542	0.825307	1.96993	0.105654	TRUE	Female
Central sleep apnea	Neurological	NS_333.12	450	131601	0.27331	0.563345	0.133533	-0.105	0.372	1.14286	0.900325	1.45063	0.0579927	TRUE	Both
Urge incontinence	Genitourinary	GU_594.31	2856	127592	0.273441	0.563136	0.0519438	-0.041	0.145	1.05332	0.959829	1.15604	0.0225589	TRUE	Both
Stroke	Cardiovascular	CV_431.1	4061	126537	0.274969	0.560716	0.0429367	-0.034	0.12	1.04387	0.966572	1.1275	0.0186472	TRUE	Both
Malignant neoplasm of the prostate	Neoplasms	CA_107.2	3049	46880	0.274992	0.56068	0.0530273	-0.042	0.148	1.05446	0.95887	1.15951	0.0230295	TRUE	Male
Kyphosis	Muscloskeletal	MS_714.1	442	131190	0.275079	0.560542	-0.120407	-0.337	0.096	0.88656	0.713909	1.10076	-0.0522919	TRUE	Both
Congenital pes planus	Congenital	CM_766.22	210	131928	0.275203	0.560347	-0.167012	-0.467	0.133	0.846189	0.62688	1.14225	-0.0725325	TRUE	Both
Cushing's syndrome	Endocrine/Metab	EM_211.13	167	132023	0.275635	0.559665	0.230692	-0.184	0.645	1.25947	0.831936	1.90599	0.100188	TRUE	Both
Band keratopathy	Sense organs	SO_369.43	61	132221	0.2763	0.558618	-0.30195	-0.846	0.242	0.739375	0.429128	1.27379	-0.131135	TRUE	Both
Tricuspid value insufficiency*	Cardiovascular	CV_413.32	1038	129149	0.276498	0.558309	0.0844761	-0.068	0.237	1.08815	0.93426	1.26744	0.0366875	TRUE	Both
Other nonmalignant breast conditions	Genitourinary	GU_612	9269	66349	0.278153	0.555716	0.0311289	-0.025	0.087	1.03162	0.97531	1.0909	0.0135191	TRUE	Female
Other complications of the puerperium NEC	Pregnancy	PP_952	133	81342	0.278446	0.55526	-0.213404	-0.599	0.173	0.80783	0.549361	1.18887	-0.0926801	TRUE	Female
Abnormal weight loss and underweight	Endocrine/Metab	EM_230.2	3870	125136	0.278556	0.555087	0.0434036	-0.035	0.122	1.04436	0.965605	1.12975	0.0188499	TRUE	Both
Vitamin B group deficiency	Endocrine/Metab	EM_232.2	6162	123451	0.278905	0.554543	-0.0344231	-0.097	0.028	0.966163	0.907556	1.0284	-0.0149497	TRUE	Both
Chronic thyroiditis	Endocrine/Metab	EM_200.41	1883	129724	0.278925	0.554512	-0.0612203	-0.172	0.05	0.940616	0.841979	1.05127	-0.0265876	TRUE	Both
Pyoderma gangrenosum	Dermatological	DE_669.1	57	132239	0.279656	0.553376	-0.308236	-0.867	0.251	0.734742	0.42021	1.28531	-0.133865	TRUE	Both
Treponema	Infections	ID_019	607	131252	0.280468	0.552117	-0.100737	-0.284	0.082	0.904171	0.752767	1.08546	-0.0437494	TRUE	Both
Persistent headache syndromes, non migraine	Neurological	NS_331.31	355	131631	0.280668	0.551807	-0.1335	-0.376	0.109	0.875027	0.686602	1.11516	-0.0579784	TRUE	Both
Urinary tract infection [UTI]	Genitourinary	GU_591	15605	106344	0.281669	0.550261	-0.0242393	-0.068	0.02	0.976052	0.93426	1.0202	-0.010527	TRUE	Both
Orchitis and epididymitis	Genitourinary	GU_603.5	529	49393	0.28178	0.55009	-0.11035	-0.311	0.091	0.895521	0.732714	1.09527	-0.0479244	TRUE	Male
Ventricular tachycardia	Cardiovascular	CV_416.12	1580	129707	0.281822	0.550025	0.0677663	-0.056	0.191	1.07012	0.945539	1.21046	0.0294305	TRUE	Both
Alveolitis of jaw	Muscloskeletal	MS_734.4	91	132133	0.282067	0.549648	-0.240329	-0.678	0.198	0.786369	0.507631	1.21896	-0.104374	TRUE	Both
Abnormal findings on diagnostic imaging of lung	Respiratory	RE_495	11428	114105	0.282482	0.549009	-0.0262813	-0.074	0.022	0.974061	0.928672	1.02224	-0.0114138	TRUE	Both
Rheumatism, unspecified	Muscloskeletal	MS_705.5	139	131998	0.282648	0.548754	-0.200065	-0.565	0.165	0.818678	0.56836	1.17939	-0.0868871	TRUE	Both
Esophageal obstruction (Stricture and stenosis of esophagus)	Gastrointestinal	GI_514.1	913	130330	0.283596	0.547301	0.0890897	-0.074	0.252	1.09318	0.928672	1.2866	0.0386912	TRUE	Both
Eye infection, viral	Sense organs	SO_379.2	594	130745	0.283632	0.547245	-0.103298	-0.292	0.086	0.901858	0.746769	1.08981	-0.0448618	TRUE	Both
Hemoptysis	Respiratory	RE_487.3	844	130434	0.283906	0.546826	0.092554	-0.077	0.262	1.09697	0.92589	1.29953	0.0401957	TRUE	Both
Transient global amnesia	Neurological	NS_329.6	161	132053	0.284028	0.546639	-0.19208	-0.543	0.159	0.825241	0.581003	1.17234	-0.0834191	TRUE	Both
Inflammation of eyelids	Sense organs	SO_360	5695	122818	0.284149	0.546454	-0.036389	-0.103	0.03	0.964265	0.902127	1.03045	-0.0158036	TRUE	Both
Open angle glaucoma	Sense organs	SO_375.11	2086	129612	0.284289	0.54624	0.0588351	-0.049	0.167	1.0606	0.952181	1.18175	0.0255518	TRUE	Both
Folate deficiency [Vitamin B9]	Endocrine/Metab	EM_232.29	72	132127	0.284326	0.546183	0.336444	-0.279	0.952	1.39996	0.75654	2.59089	0.146116	TRUE	Both
Folate-deficiency anemia	Blood/Immune	BI_160.22	72	132127	0.284326	0.546183	0.336444	-0.279	0.952	1.39996	0.75654	2.59089	0.146116	TRUE	Both
Congenital malformation of the skin	Congenital	CM_771.1	921	129876	0.286524	0.542839	0.0892264	-0.075	0.253	1.09333	0.927743	1.28788	0.0387505	TRUE	Both
Pilonidal cyst	Dermatological	DE_682.2	361	131700	0.286877	0.542304	0.146088	-0.123	0.415	1.1573	0.884264	1.51437	0.0634451	TRUE	Both
Urticaria	Dermatological	DE_666	2550	127091	0.287385	0.541536	0.0539295	-0.045	0.153	1.05541	0.955997	1.16532	0.0234213	TRUE	Both
Bladder neck obstruction	Genitourinary	GU_596.1	375	131550	0.287604	0.541205	-0.129403	-0.368	0.109	0.878619	0.692117	1.11516	-0.0561992	TRUE	Both
Disorder of ligament	Muscloskeletal	MS_712.5	563	131313	0.287757	0.540973	0.116507	-0.098	0.331	1.12357	0.906649	1.39236	0.0505984	TRUE	Both
Benign neoplasm of the salivary glands	Neoplasms	CA_135.16	153	132068	0.288097	0.540461	-0.193105	-0.549	0.163	0.824395	0.577527	1.17704	-0.0838645	TRUE	Both
Abnormal electrocardiogram [ECG] [EKG]	Cardiovascular	CV_418.1	5940	119138	0.28811	0.540442	0.0353468	-0.03	0.101	1.03598	0.970446	1.10628	0.0153509	TRUE	Both
Underweight	Endocrine/Metab	EM_230.22	734	130829	0.289009	0.539088	-0.0899936	-0.256	0.076	0.913937	0.774142	1.07896	-0.0390837	TRUE	Both
Cardiac tamponade	Cardiovascular	CV_411.3	75	132174	0.289181	0.53883	0.34716	-0.295	0.989	1.41504	0.744532	2.68854	0.15077	TRUE	Both
Osteoporosis	Muscloskeletal	MS_726.1	9124	119950	0.289758	0.537964	0.0321187	-0.027	0.092	1.03264	0.973361	1.09636	0.013949	TRUE	Both
Aplastic anemia	Blood/Immune	BI_162	911	130719	0.290171	0.537347	0.0915801	-0.078	0.261	1.0959	0.924964	1.29823	0.0397727	TRUE	Both
Subcapsular cataract	Sense organs	SO_371.2	619	131136	0.290485	0.536877	0.109052	-0.093	0.311	1.11522	0.911194	1.36479	0.0473607	TRUE	Both
Congenital deformities of feet	Congenital	CM_766	761	130750	0.290664	0.536609	-0.0892518	-0.255	0.076	0.914615	0.774916	1.07896	-0.0387616	TRUE	Both
Thoracic aneurysm	Cardiovascular	CV_438.12	1823	129581	0.291019	0.536078	0.0628133	-0.054	0.179	1.06483	0.947432	1.19602	0.0272795	TRUE	Both
Paroxysmal hemicrania	Neurological	NS_331.5	83	132153	0.291207	0.535798	-0.25733	-0.735	0.221	0.773113	0.479505	1.24732	-0.111757	TRUE	Both
Benign neoplasm of the pancreas	Neoplasms	CA_136.8	97	132100	0.291399	0.535512	0.292859	-0.251	0.837	1.34025	0.778022	2.30943	0.127187	TRUE	Both
Benign intracranial hypertension	Neurological	NS_344.2	366	131800	0.292948	0.533209	-0.126546	-0.362	0.109	0.881134	0.696282	1.11516	-0.0549582	TRUE	Both
Chronic passive congestion of liver	Gastrointestinal	GI_546.4	95	132036	0.294239	0.531299	-0.244744	-0.702	0.213	0.782905	0.495593	1.23738	-0.106291	TRUE	Both
Deforming dorsopathies	Muscloskeletal	MS_714	6030	121672	0.294633	0.530719	-0.0337964	-0.097	0.029	0.966768	0.907556	1.02942	-0.0146776	TRUE	Both
Anosmia and Parosmia*	Neurological	NS_352.1	263	131679	0.294699	0.530622	0.168745	-0.147	0.484	1.18382	0.863294	1.62255	0.073285	TRUE	Both
Malignant neoplasm of the digestive organs	Neoplasms	CA_101	2931	127617	0.295404	0.529583	0.0492946	-0.043	0.142	1.05053	0.957911	1.15258	0.0214084	TRUE	Both
Villonodular synovitis	Muscloskeletal	MS_707.1	51	132158	0.296125	0.528525	-0.310467	-0.893	0.272	0.733105	0.409426	1.31259	-0.134834	TRUE	Both
Stroke and transient cerebral ischemic attacks	Cardiovascular	CV_431	6920	122634	0.299354	0.523816	0.0320301	-0.028	0.093	1.03255	0.972388	1.09746	0.0139105	TRUE	Both
Dentofacial anomalies, including malocclusion	Muscloskeletal	MS_733	415	131342	0.30007	0.522777	0.132431	-0.118	0.383	1.1416	0.888696	1.46668	0.0575139	TRUE	Both
Osteomyelitis	Muscloskeletal	MS_701.1	1564	130154	0.300274	0.522482	-0.0643406	-0.186	0.057	0.937686	0.830274	1.05866	-0.0279428	TRUE	Both
Pulsatile tinnitus*	Sense organs	SO_397.11	198	131954	0.302492	0.519285	0.192879	-0.174	0.56	1.21274	0.840297	1.75067	0.0837662	TRUE	Both
Acute lymphoid leukemia	Neoplasms	CA_121.11	62	132195	0.30254	0.519217	-0.304332	-0.883	0.274	0.737616	0.41354	1.31521	-0.13217	TRUE	Both
Hypertension	Cardiovascular	CV_401	51182	72769	0.302832	0.518798	0.0168918	-0.015	0.049	1.01704	0.985112	1.05022	0.00733602	TRUE	Both
Herpes simplex	Infections	ID_052.1	3740	125738	0.303337	0.518075	-0.0412175	-0.12	0.037	0.95962	0.88692	1.03769	-0.0179005	TRUE	Both
Metabolic syndrome [Dysmetabolic syndrome X]	Endocrine/Metab	EM_203	1187	130260	0.303574	0.517735	0.0755495	-0.068	0.219	1.07848	0.93426	1.24483	0.0328107	TRUE	Both
Stricture of artery [Arterial stenosis]	Cardiovascular	CV_443.1	380	131232	0.303758	0.517472	0.130494	-0.118	0.379	1.13939	0.888696	1.46082	0.0566729	TRUE	Both
Pyloric stenosis	Gastrointestinal	GI_516.1	122	132072	0.303796	0.517417	-0.210475	-0.612	0.191	0.810199	0.542265	1.21046	-0.0914082	TRUE	Both
Disorders of newborn related to slow fetal growth and fetal malnutrition	Neonatal	NB_850	94	132097	0.303818	0.517386	-0.252515	-0.734	0.229	0.776844	0.479985	1.25734	-0.109666	TRUE	Both
Anoxic brain damage	Neurological	NS_346.3	81	132146	0.304157	0.516902	0.309242	-0.281	0.899	1.36239	0.755028	2.45714	0.134302	TRUE	Both
Other disorders of ear	Sense organs	SO_398	1177	128886	0.304309	0.516685	0.0757416	-0.069	0.22	1.07868	0.933327	1.24608	0.0328941	TRUE	Both
Abnormality in fetal heart rate or rhythm	Pregnancy	PP_932.1	1139	78605	0.304449	0.516485	0.0807353	-0.073	0.235	1.08408	0.929601	1.26491	0.0350629	TRUE	Female
Pneumonia due to Streptococcus pneumoniae	Respiratory	RE_468.21	114	131944	0.305362	0.515185	-0.207117	-0.603	0.189	0.812925	0.547168	1.20804	-0.0899496	TRUE	Both
Pancytopenia	Blood/Immune	BI_162.8	829	130887	0.305549	0.51492	0.0935506	-0.085	0.273	1.09807	0.918512	1.3139	0.0406285	TRUE	Both
Conjunctival degenerations and deposits	Sense organs	SO_366.2	353	131503	0.305631	0.514802	-0.127974	-0.373	0.117	0.879876	0.688665	1.12412	-0.0555784	TRUE	Both
Thoracoabdominal aortic aneurysm	Cardiovascular	CV_438.13	67	132180	0.307232	0.512534	0.353432	-0.325	1.032	1.42395	0.722527	2.80667	0.153493	TRUE	Both
Atrioventricular block, first degree	Cardiovascular	CV_416.411	788	130327	0.307301	0.512436	-0.0857711	-0.25	0.079	0.917804	0.778801	1.0822	-0.0372499	TRUE	Both
Central nervous system malformation in fetus affecting management of mother	Pregnancy	PP_932.2	117	81566	0.308469	0.510788	0.256982	-0.238	0.752	1.29302	0.788203	2.12124	0.111606	TRUE	Female
Hashimoto thyroiditis [Chronic lymphocytic thyroiditis]	Endocrine/Metab	EM_200.411	1853	129787	0.308593	0.510614	-0.0581148	-0.17	0.054	0.943542	0.843665	1.05548	-0.0252389	TRUE	Both
Mechanical ptosis of eyelid	Sense organs	SO_361.32	166	132032	0.30876	0.510379	-0.179716	-0.526	0.166	0.835508	0.590964	1.18057	-0.0780495	TRUE	Both
Viral meningitis	Neurological	NS_320.12	108	132075	0.309074	0.509937	-0.216738	-0.634	0.201	0.805141	0.530466	1.22262	-0.0941279	TRUE	Both
Congenital malformations of gallbladder, bile ducts and liver	Congenital	CM_758.2	108	132050	0.309115	0.50988	-0.219432	-0.642	0.203	0.802975	0.526239	1.22507	-0.0952979	TRUE	Both
Vitamin B12 deficiency anemia due to intrinsic factor deficiency [Pernicious anemia]	Blood/Immune	BI_160.21	702	131133	0.309198	0.509763	-0.0905761	-0.265	0.084	0.913405	0.767206	1.08763	-0.0393367	TRUE	Both
Other diseases of pericardium	Cardiovascular	CV_411	1183	129962	0.309677	0.509091	0.0745914	-0.069	0.218	1.07744	0.933327	1.24359	0.0323947	TRUE	Both
Periodic limb movement disorder	Neurological	NS_333.61	800	130928	0.310339	0.508164	0.0914507	-0.085	0.268	1.09576	0.918512	1.30735	0.0397165	TRUE	Both
Difficulty walking	Neurological	NS_325.2	2825	127864	0.310819	0.507493	0.047465	-0.044	0.139	1.04861	0.956954	1.14912	0.0206138	TRUE	Both
Deep vein thrombosis [DVT]	Cardiovascular	CV_440.11	3259	127809	0.311819	0.506098	-0.0427979	-0.126	0.04	0.958105	0.881615	1.04081	-0.0185869	TRUE	Both
Derangement of meniscus	Muscloskeletal	MS_711.1	1677	129348	0.31286	0.50465	0.0623173	-0.059	0.183	1.0643	0.942707	1.20081	0.0270641	TRUE	Both
Polyhydramnios	Pregnancy	PP_920.1	238	81485	0.313455	0.503825	0.178126	-0.168	0.524	1.19498	0.845354	1.68877	0.0773593	TRUE	Female
Gastrointestinal hemorrhage	Gastrointestinal	GI_557	9118	117272	0.313873	0.503246	0.0276323	-0.026	0.081	1.02802	0.974335	1.08437	0.0120006	TRUE	Both
Other disorders of the eyelids	Sense organs	SO_362	4713	125623	0.314046	0.503007	0.0381274	-0.036	0.112	1.03886	0.96464	1.11851	0.0165585	TRUE	Both
Cardiomegaly	Cardiovascular	CV_425	3045	125542	0.314423	0.502485	0.0447693	-0.042	0.132	1.04579	0.95887	1.14111	0.019443	TRUE	Both
Platelet defects	Blood/Immune	BI_169	3791	126088	0.315177	0.501445	0.0418822	-0.04	0.124	1.04277	0.960789	1.13202	0.0181892	TRUE	Both
Dislocation of elbow	Muscloskeletal	MS_740.3	80	132164	0.315338	0.501223	0.313367	-0.298	0.925	1.36802	0.742301	2.52187	0.136093	TRUE	Both
Pigmentary iris degeneration	Sense organs	SO_370.11	123	132147	0.316033	0.500268	0.245408	-0.234	0.725	1.27814	0.791362	2.06473	0.10658	TRUE	Both
Prediabetes*	Endocrine/Metab	EM_204.5	5622	123529	0.316429	0.499724	-0.0331399	-0.098	0.032	0.967403	0.906649	1.03252	-0.0143925	TRUE	Both
Throat pain	Respiratory	RE_499.4	1145	129095	0.316515	0.499606	0.0750578	-0.072	0.222	1.07795	0.930531	1.24857	0.0325972	TRUE	Both
Neisseria	Infections	ID_006	362	131582	0.316643	0.499431	-0.114778	-0.339	0.11	0.891564	0.712482	1.11628	-0.0498475	TRUE	Both
Schizophrenia	Mental	MB_287.1	1403	130303	0.316734	0.499305	-0.0606805	-0.179	0.058	0.941124	0.836106	1.05971	-0.0263532	TRUE	Both
Hypertrophy of breast (Gynecomastia)	Genitourinary	GU_612.22	1249	130044	0.31729	0.498544	0.0699771	-0.067	0.207	1.07248	0.935195	1.22998	0.0303907	TRUE	Both
Benign neoplasm of cranial nerve	Neoplasms	CA_148.5	218	132005	0.317929	0.49767	-0.155738	-0.461	0.15	0.855783	0.630653	1.16183	-0.0676362	TRUE	Both
Pregnancy related renal disease	Pregnancy	PP_918	82	81669	0.318369	0.49707	0.327164	-0.315	0.97	1.38703	0.729789	2.63794	0.142086	TRUE	Female
Respiratory syncytial virus	Infections	ID_058.1	148	131962	0.318591	0.496766	0.22161	-0.214	0.657	1.24808	0.807348	1.929	0.096244	TRUE	Both
Binge eating disorder*	Mental	MB_293.3	68	132204	0.318814	0.496463	-0.264969	-0.786	0.256	0.76723	0.455664	1.29175	-0.115075	TRUE	Both
Von Willebrand's disease	Genetic	GE_971.14	147	132111	0.318992	0.496221	0.225317	-0.218	0.668	1.25272	0.804125	1.95033	0.097854	TRUE	Both
Dry mouth*	Gastrointestinal	GI_506.51	518	130830	0.320376	0.494339	0.11229	-0.109	0.334	1.11884	0.89673	1.39654	0.0487667	TRUE	Both
Alzheimer's disease	Neurological	NS_328.11	197	131967	0.320976	0.493528	0.189454	-0.185	0.564	1.20859	0.831104	1.75769	0.0822788	TRUE	Both
Exuadative (wet) age-related macular degeneration	Sense organs	SO_374.512	387	131798	0.321189	0.493239	-0.120063	-0.357	0.117	0.886864	0.699772	1.12412	-0.0521428	TRUE	Both
Thrombocytosis*	Blood/Immune	BI_176.1	110	132089	0.322046	0.492082	-0.214335	-0.639	0.21	0.807078	0.52782	1.23368	-0.0930844	TRUE	Both
Urinary urgency	Genitourinary	GU_594.6	3453	125493	0.322485	0.491491	-0.0416904	-0.124	0.041	0.959167	0.88338	1.04185	-0.0181059	TRUE	Both
Congenital disorder of endocrine glands	Congenital	CM_772	165	132040	0.323419	0.490234	-0.176706	-0.527	0.174	0.838026	0.590373	1.19006	-0.0767423	TRUE	Both
Localized swelling, mass and lump of skin and subcutaneous tissue	Dermatological	DE_681	8452	115690	0.324202	0.489184	-0.0274405	-0.082	0.027	0.972933	0.921272	1.02737	-0.0119172	TRUE	Both
Contact dermatitis	Dermatological	DE_668.3	9201	114626	0.325621	0.487287	0.0282556	-0.028	0.085	1.02866	0.972388	1.08872	0.0122712	TRUE	Both
Malignant neoplasm of male genitalia	Neoplasms	CA_107	3212	46660	0.32797	0.484166	0.0461509	-0.046	0.139	1.04723	0.955042	1.14912	0.0200431	TRUE	Male
Disturbances in tooth eruption	Gastrointestinal	GI_500.4	570	130993	0.328095	0.484001	-0.0980215	-0.294	0.098	0.906629	0.745276	1.10296	-0.0425702	TRUE	Both
Edema	Symptoms	SS_812	12164	111822	0.329202	0.482537	-0.0233096	-0.07	0.024	0.97696	0.932394	1.02429	-0.0101232	TRUE	Both
Malignant neoplasm of the cervix	Neoplasms	CA_106.13	812	80613	0.329272	0.482445	-0.0818917	-0.246	0.083	0.921372	0.781922	1.08654	-0.0355651	TRUE	Female
Juvenile epithelial corneal dystrophy [Meesmann corneal dystrophy]	Genetic	GE_974.24	143	132066	0.329473	0.482181	-0.185499	-0.558	0.187	0.83069	0.572353	1.20563	-0.0805612	TRUE	Both
Toxic gastroenteritis and colitis	Gastrointestinal	GI_522.4	212	131679	0.329501	0.482144	-0.153777	-0.463	0.155	0.857464	0.629393	1.16766	-0.0667843	TRUE	Both
Malignant neuroendocrine tumors	Neoplasms	CA_114.1	315	131872	0.329627	0.481977	0.142823	-0.144	0.43	1.15353	0.865888	1.53726	0.0620273	TRUE	Both
Joint derangements and related disorders	Muscloskeletal	MS_712	3706	125062	0.329791	0.481761	-0.0393157	-0.118	0.04	0.961447	0.888696	1.04081	-0.0170746	TRUE	Both
Deformities of the hip	Muscloskeletal	MS_710.2	126	131975	0.331174	0.479944	-0.197184	-0.595	0.201	0.82104	0.551563	1.22262	-0.0856359	TRUE	Both
Mallet finger	Muscloskeletal	MS_709.11	257	131919	0.33193	0.478954	-0.137543	-0.415	0.14	0.871497	0.66034	1.15027	-0.0597341	TRUE	Both
Abnormal blood-gas level	Symptoms	SS_829.1	63	132065	0.332277	0.4785	-0.266678	-0.806	0.272	0.76592	0.446641	1.31259	-0.115817	TRUE	Both
Allergy to sulfonamides	Symptoms	SS_840.613	1261	129887	0.333161	0.477346	-0.0646247	-0.196	0.066	0.937419	0.822012	1.06823	-0.0280661	TRUE	Both
Acute cholecystitis	Gastrointestinal	GI_550.21	476	131120	0.333664	0.476691	0.116967	-0.12	0.354	1.12408	0.88692	1.42476	0.050798	TRUE	Both
Pinguecula	Sense organs	SO_366.21	244	131745	0.334539	0.475554	-0.147137	-0.446	0.152	0.863175	0.640184	1.16416	-0.063901	TRUE	Both
Nystagmus	Sense organs	SO_383.1	195	131834	0.335392	0.474448	0.18596	-0.192	0.564	1.20437	0.825307	1.75769	0.0807615	TRUE	Both
Ulceration of the lower GI tract	Gastrointestinal	GI_522.7	312	131391	0.335771	0.473957	-0.125332	-0.381	0.13	0.882204	0.683178	1.13883	-0.0544309	TRUE	Both
Allergic bronchopulmonary aspergillosis	Respiratory	RE_475.7	60	132231	0.336069	0.473572	-0.266222	-0.809	0.276	0.766269	0.445303	1.31785	-0.115619	TRUE	Both
Congenital anomalies of the heart	Congenital	CM_763	1893	129346	0.33638	0.47317	0.0563257	-0.059	0.171	1.05794	0.942707	1.18649	0.0244619	TRUE	Both
Ophthalmoplegia	Sense organs	SO_381.11	56	132227	0.337119	0.472217	-0.282954	-0.861	0.295	0.753554	0.422739	1.34313	-0.122885	TRUE	Both
Anemia secondary to chronic diseases and conditions	Blood/Immune	BI_164.6	4200	124913	0.337258	0.472038	-0.03656	-0.111	0.038	0.9641	0.894939	1.03873	-0.0158778	TRUE	Both
Dislocation of vertebra or sternum	Muscloskeletal	MS_740.9	202	131948	0.337397	0.471858	0.18553	-0.194	0.565	1.20386	0.823658	1.75945	0.0805746	TRUE	Both
Dysplasia of cervix	Genitourinary	GU_621.1	1954	78540	0.33758	0.471623	-0.0535725	-0.163	0.056	0.947837	0.849591	1.0576	-0.0232663	TRUE	Female
Chronic fatigue syndrome	Symptoms	SS_807.1	2212	127675	0.338025	0.471051	0.0520307	-0.054	0.158	1.05341	0.947432	1.17117	0.0225967	TRUE	Both
Acute pulmonary heart disease	Cardiovascular	CV_406.2	193	131958	0.33832	0.470672	-0.155296	-0.473	0.163	0.856161	0.62313	1.17704	-0.0674443	TRUE	Both
Congenital anomalies of upper GI tract	Congenital	CM_757	182	131751	0.338487	0.470458	-0.160682	-0.49	0.168	0.851563	0.612626	1.18294	-0.0697833	TRUE	Both
Postablative ovarian failure	Endocrine/Metab	EM_214.12	162	81499	0.339077	0.469701	-0.172882	-0.527	0.182	0.841237	0.590373	1.19961	-0.0750817	TRUE	Female
Parkinson's disease (Primary)	Neurological	NS_324.11	824	131281	0.339483	0.469182	0.0862288	-0.091	0.263	1.09006	0.913018	1.30083	0.0374487	TRUE	Both
Reiter's disease [Reactive arthritis]	Muscloskeletal	MS_702.2	81	132202	0.339525	0.469128	-0.232849	-0.711	0.245	0.792273	0.491153	1.27762	-0.101125	TRUE	Both
Eosinophilia	Blood/Immune	BI_171.7	290	131713	0.339697	0.468908	-0.132584	-0.405	0.14	0.875829	0.666977	1.15027	-0.0575807	TRUE	Both
Septic shock	Symptoms	SS_810.1	573	131050	0.339754	0.468836	0.103277	-0.109	0.315	1.1088	0.89673	1.37026	0.0448525	TRUE	Both
Acute cystitis	Genitourinary	GU_592.11	3210	125117	0.340031	0.468481	0.0435808	-0.046	0.133	1.04454	0.955042	1.14225	0.0189269	TRUE	Both
Heart transplant	Symptoms	SS_847.1	201	131985	0.341493	0.466618	-0.151177	-0.463	0.16	0.859696	0.629393	1.17351	-0.0656552	TRUE	Both
Atrioventricular block	Cardiovascular	CV_416.41	1610	129244	0.341789	0.466242	-0.0574415	-0.176	0.061	0.944177	0.838618	1.0629	-0.0249465	TRUE	Both
Stricture and stenosis of cervix	Genitourinary	GU_617.3	173	81399	0.342407	0.465457	0.186782	-0.199	0.572	1.20536	0.81955	1.77181	0.0811183	TRUE	Female
Cavus deformity of foot	Muscloskeletal	MS_710.43	308	131744	0.342415	0.465447	-0.12567	-0.385	0.134	0.881906	0.680451	1.14339	-0.0545777	TRUE	Both
Diverticulitis	Gastrointestinal	GI_523.4	2525	128483	0.342986	0.464724	0.0482261	-0.051	0.148	1.04941	0.950279	1.15951	0.0209443	TRUE	Both
Missed abortion	Pregnancy	PP_901.3	690	80642	0.343768	0.463735	0.0947684	-0.101	0.291	1.0994	0.903933	1.33776	0.0411574	TRUE	Female
Essential hypertension	Cardiovascular	CV_401.1	49586	74509	0.344409	0.462925	0.0156849	-0.017	0.048	1.01581	0.983144	1.04917	0.00681188	TRUE	Both
Dermatochalasis of eyelid	Sense organs	SO_362.6	1955	129999	0.344429	0.462901	0.0553493	-0.059	0.17	1.05691	0.942707	1.1853	0.0240379	TRUE	Both
Follicular cyst of ovary	Genitourinary	GU_619.21	95	81382	0.344451	0.462873	0.262024	-0.281	0.805	1.29956	0.755028	2.2367	0.113796	TRUE	Female
Panlobular emphysema*	Respiratory	RE_474.12	142	132097	0.344801	0.462431	0.205743	-0.221	0.633	1.22844	0.801717	1.88325	0.0893532	TRUE	Both
Elevated white blood cell count [Leukocytosis]	Blood/Immune	BI_171	4360	122613	0.345438	0.46163	-0.0354413	-0.109	0.038	0.965179	0.89673	1.03873	-0.0153919	TRUE	Both
Hemorrhage of the eye	Sense organs	SO_377	1631	128794	0.345684	0.461321	0.0597424	-0.064	0.184	1.06156	0.938005	1.20202	0.0259458	TRUE	Both
Gingival recession	Gastrointestinal	GI_504.2	181	131974	0.346138	0.460751	0.186132	-0.201	0.573	1.20458	0.817912	1.77358	0.0808363	TRUE	Both
Genetic carrier status	Genetic	GE_983	721	130255	0.347035	0.459626	0.0830338	-0.09	0.256	1.08658	0.913931	1.29175	0.0360611	TRUE	Both
Cutaneous cyst	Dermatological	DE_682.1	4871	123012	0.347291	0.459307	0.0349212	-0.038	0.108	1.03554	0.962713	1.11405	0.0151661	TRUE	Both
Immunodeficiency NOS	Blood/Immune	BI_179.9	1343	130169	0.347339	0.459246	0.0656468	-0.071	0.203	1.06785	0.931462	1.22507	0.02851	TRUE	Both
Peptic ulcer	Gastrointestinal	GI_513	3103	126647	0.347434	0.459127	0.0423323	-0.046	0.131	1.04324	0.955042	1.13997	0.0183847	TRUE	Both
Spinal enthesopathy	Muscloskeletal	MS_706.3	99	132115	0.347842	0.458617	-0.20826	-0.643	0.227	0.811996	0.525713	1.25483	-0.0904464	TRUE	Both
Thyroid dysfunction complicating pregnancy, childbirth, or the puerperium	Pregnancy	PP_922.2	207	81513	0.347869	0.458584	-0.154762	-0.478	0.168	0.856619	0.620022	1.18294	-0.0672124	TRUE	Female
Benign neoplasm of meninges (Meningioma)	Neoplasms	CA_148.2	659	131496	0.34899	0.457187	-0.0872396	-0.27	0.095	0.916457	0.763379	1.09966	-0.0378877	TRUE	Both
Fibroadenosis of breast	Genitourinary	GU_610.2	191	81115	0.349047	0.457116	-0.156106	-0.483	0.171	0.855469	0.61693	1.18649	-0.0677959	TRUE	Female
Hordeolum	Sense organs	SO_360.1	1104	129337	0.349071	0.457086	-0.0682379	-0.211	0.075	0.934038	0.809774	1.07788	-0.0296354	TRUE	Both
Cauda equina syndrome	Neurological	NS_341.6	167	131980	0.349114	0.457033	0.19145	-0.209	0.592	1.211	0.811395	1.8076	0.0831459	TRUE	Both
Primary focal hyperhidrosis	Dermatological	DE_685.81	230	131836	0.349445	0.456621	-0.143852	-0.445	0.157	0.866016	0.640824	1.17	-0.0624741	TRUE	Both
Problems associated with amniotic cavity and membranes	Pregnancy	PP_920	929	79969	0.351347	0.454264	0.0826834	-0.091	0.257	1.0862	0.913018	1.29305	0.035909	TRUE	Female
Pericarditis	Cardiovascular	CV_410.1	287	131689	0.351434	0.454157	0.142031	-0.157	0.441	1.15261	0.854704	1.55426	0.0616834	TRUE	Both
Dislocation of hip	Muscloskeletal	MS_740.6	80	132142	0.352184	0.45323	0.290799	-0.322	0.903	1.3375	0.724698	2.46699	0.126293	TRUE	Both
Aggressive periodontitis	Gastrointestinal	GI_504.31	81	131976	0.352513	0.452825	0.290739	-0.322	0.904	1.33742	0.724698	2.46946	0.126266	TRUE	Both
Biliary cirrhosis	Gastrointestinal	GI_542.8	171	132073	0.353039	0.452177	-0.168073	-0.523	0.187	0.845292	0.59274	1.20563	-0.0729933	TRUE	Both
Pulpitis	Gastrointestinal	GI_502.31	276	131618	0.35416	0.450801	0.142173	-0.159	0.443	1.15278	0.852996	1.55737	0.061745	TRUE	Both
Brain damage and brain death	Neurological	NS_346	1388	129655	0.354637	0.450215	0.0627219	-0.07	0.196	1.06473	0.932394	1.21653	0.0272398	TRUE	Both
Essential tremor*	Neurological	NS_324.341	890	130889	0.355365	0.449325	0.0786972	-0.088	0.246	1.08188	0.915761	1.2789	0.0341778	TRUE	Both
Alcoholic liver disease	Mental	MB_280.13	776	130958	0.355836	0.44875	0.0866224	-0.097	0.27	1.09048	0.907556	1.30996	0.0376196	TRUE	Both
Mental disorders complicating pregnancy, childbirth and the puerperium	Pregnancy	PP_926	1415	79405	0.355959	0.4486	0.0642727	-0.072	0.201	1.06638	0.930531	1.22262	0.0279133	TRUE	Female
Acute nephritic syndrome	Genitourinary	GU_580.1	72	132164	0.356087	0.448443	0.302406	-0.34	0.945	1.35311	0.71177	2.57281	0.131333	TRUE	Both
Delirium	Mental	MB_308.1	454	131092	0.35658	0.447844	0.110374	-0.124	0.345	1.1167	0.88338	1.41199	0.0479348	TRUE	Both
Bronchospasm	Respiratory	RE_499.3	1023	129770	0.356798	0.447578	0.0726795	-0.082	0.227	1.07539	0.921272	1.25483	0.0315643	TRUE	Both
Rash and other nonspecific skin eruption	Dermatological	DE_679.1	9678	112108	0.356843	0.447523	0.0252087	-0.028	0.079	1.02553	0.972388	1.0822	0.010948	TRUE	Both
Malignant neoplasm of the head and neck	Neoplasms	CA_100	729	131136	0.357286	0.446984	0.086684	-0.098	0.271	1.09055	0.906649	1.31128	0.0376464	TRUE	Both
Disorders of lens (excluding cataracts)	Sense organs	SO_372	509	131461	0.357587	0.446618	0.102579	-0.116	0.321	1.10802	0.890475	1.37851	0.0445495	TRUE	Both
Retention of urine	Genitourinary	GU_594.1	4916	123665	0.358225	0.445844	-0.0333838	-0.105	0.038	0.967167	0.900325	1.03873	-0.0144984	TRUE	Both
Klebsiella	Infections	ID_011	317	131391	0.358284	0.445772	0.134726	-0.153	0.422	1.14422	0.85813	1.52501	0.0585109	TRUE	Both
Diabetic retinopathy	Sense organs	SO_374.42	2357	129047	0.358341	0.445703	0.0484036	-0.055	0.152	1.04959	0.946485	1.16416	0.0210214	TRUE	Both
Congenital malformations of female genitalia	Congenital	CM_760.1	220	81374	0.358368	0.445671	0.16624	-0.189	0.521	1.18086	0.827787	1.68371	0.0721969	TRUE	Female
Disorders of lactation	Pregnancy	PP_954.2	90	81546	0.35862	0.445365	0.274171	-0.311	0.86	1.31544	0.732714	2.36316	0.119071	TRUE	Female
Diseases of esophagus	Gastrointestinal	GI_510	7954	119266	0.358723	0.445241	-0.0264263	-0.083	0.03	0.97392	0.920351	1.03045	-0.0114768	TRUE	Both
Long QT syndrome	Cardiovascular	CV_416.6	269	131421	0.359109	0.444773	0.140533	-0.16	0.441	1.15089	0.852144	1.55426	0.0610329	TRUE	Both
Thrombocytopenia	Blood/Immune	BI_169.1	3708	126226	0.359166	0.444704	0.0386065	-0.044	0.121	1.03936	0.956954	1.12862	0.0167666	TRUE	Both
Inflammatory disease of breast	Genitourinary	GU_612.1	854	79939	0.359474	0.444333	0.07948	-0.091	0.249	1.08272	0.913018	1.28274	0.0345177	TRUE	Female
Syndrome of inappropriate secretion of antidiuretic hormone	Endocrine/Metab	EM_209.12	205	131760	0.360321	0.443311	-0.151171	-0.475	0.173	0.8597	0.621885	1.18887	-0.0656529	TRUE	Both
Hypopituitarism	Endocrine/Metab	EM_209.2	312	131858	0.361436	0.441968	0.134725	-0.155	0.424	1.14422	0.856415	1.52806	0.0585105	TRUE	Both
Monoclonal gammopathy	Blood/Immune	BI_180.31	949	131041	0.361756	0.441584	0.074163	-0.085	0.234	1.07698	0.918512	1.26364	0.0322086	TRUE	Both
Streptococcus	Infections	ID_004	2327	126065	0.362736	0.440409	-0.0463958	-0.146	0.054	0.954664	0.864158	1.05548	-0.0201494	TRUE	Both
Proteus	Infections	ID_012	68	132036	0.363419	0.439593	0.299501	-0.346	0.945	1.34918	0.707512	2.57281	0.130071	TRUE	Both
Generalized edema*	Symptoms	SS_812.1	298	131312	0.363625	0.439346	-0.123425	-0.39	0.143	0.883888	0.677057	1.15373	-0.0536027	TRUE	Both
Osteochondrodysplasias	Genetic	GE_978.3	69	132173	0.363636	0.439333	0.312925	-0.362	0.988	1.36742	0.696282	2.68586	0.135901	TRUE	Both
Gestational edema and proteinuria*	Pregnancy	PP_908.4	72	81634	0.364658	0.438114	-0.247783	-0.784	0.288	0.78053	0.456576	1.33376	-0.107611	TRUE	Female
Excessive fetal growth	Pregnancy	PP_929	546	80668	0.365063	0.437633	0.102747	-0.12	0.325	1.10821	0.88692	1.38403	0.0446226	TRUE	Female
Problems related to lifestyle	Mental	MB_283.8	962	129319	0.365607	0.436986	0.0726364	-0.085	0.23	1.07534	0.918512	1.2586	0.0315456	TRUE	Both
Escherichia coli	Infections	ID_003	925	129611	0.366389	0.436058	-0.0722955	-0.229	0.085	0.930256	0.795329	1.08872	-0.0313975	TRUE	Both
Staphylococcus aureus	Infections	ID_002.1	1399	129528	0.366426	0.436014	-0.0583881	-0.185	0.068	0.943284	0.831104	1.07037	-0.0253576	TRUE	Both
Preterm labor with preterm delivery	Pregnancy	PP_903.1	402	80727	0.366598	0.43581	0.118357	-0.139	0.375	1.12565	0.870228	1.45499	0.0514016	TRUE	Female
Nerve plexus lesions	Neurological	NS_335.1	419	131566	0.367983	0.434173	0.113258	-0.133	0.36	1.11992	0.875465	1.43333	0.0491873	TRUE	Both
Venous thromboembolism	Cardiovascular	CV_440.1	6109	122983	0.368249	0.433858	-0.028625	-0.091	0.034	0.971781	0.913018	1.03458	-0.0124317	TRUE	Both
Temporomandibular joint disorders	Muscloskeletal	MS_734.6	1695	128568	0.368331	0.433762	0.0556495	-0.066	0.177	1.05723	0.936131	1.19363	0.0241683	TRUE	Both
Fluid overload	Endocrine/Metab	EM_256.6	1229	129598	0.368508	0.433553	-0.0617297	-0.196	0.073	0.940137	0.822012	1.07573	-0.0268088	TRUE	Both
Premature depolarization [Premature beats]	Cardiovascular	CV_416.5	3235	126415	0.369126	0.432825	0.0400708	-0.047	0.128	1.04088	0.954087	1.13655	0.0174025	TRUE	Both
Impaired fasting glucose	Endocrine/Metab	EM_204.1	4624	125328	0.371601	0.429923	0.0341091	-0.041	0.109	1.0347	0.959829	1.11516	0.0148134	TRUE	Both
Bullous disorders	Dermatological	DE_663	242	131828	0.37188	0.429597	-0.134734	-0.43	0.161	0.873948	0.650509	1.17468	-0.0585144	TRUE	Both
Paraproteinemias	Blood/Immune	BI_180.3	1006	130944	0.37188	0.429597	0.0704175	-0.084	0.225	1.07296	0.919431	1.25232	0.0305819	TRUE	Both
Newborn affected by noxious substances transmitted via placenta or breast milk	Neonatal	NB_879	52	132210	0.372499	0.428875	0.348294	-0.417	1.114	1.41665	0.659021	3.04652	0.151262	FALSE	Both
Orthorubulavirus [Mumps]	Infections	ID_066	103	132143	0.372525	0.428845	0.239911	-0.287	0.767	1.27114	0.750512	2.1533	0.104192	TRUE	Both
Strabismus	Sense organs	SO_381	1483	130050	0.374298	0.426783	-0.0556745	-0.178	0.067	0.945847	0.836942	1.0693	-0.0241791	TRUE	Both
Pyogenic arthritis [Septic arthritis]	Muscloskeletal	MS_702.1	494	131249	0.375512	0.425376	0.103307	-0.125	0.332	1.10883	0.882497	1.39375	0.0448658	TRUE	Both
Abnormal findings on diagnostic test of central nervous system	Neurological	NS_349.1	1719	127938	0.375809	0.425032	0.05321	-0.065	0.171	1.05465	0.937067	1.18649	0.0231088	TRUE	Both
Secondary malignant neoplasm	Neoplasms	CA_116	2797	128582	0.376298	0.424469	0.0426627	-0.052	0.137	1.04359	0.949329	1.14683	0.0185282	TRUE	Both
Acute sinusitis	Respiratory	RE_462.1	8824	115509	0.376918	0.423753	-0.0252937	-0.081	0.031	0.975024	0.922194	1.03149	-0.0109849	TRUE	Both
Gastrointestinal inflammation	Gastrointestinal	GI_522	14425	107830	0.377709	0.422843	0.0202013	-0.025	0.065	1.02041	0.97531	1.06716	0.00877332	TRUE	Both
Motion sickness	Symptoms	SS_817	176	131696	0.37867	0.42174	-0.152594	-0.492	0.187	0.858478	0.611402	1.20563	-0.0662708	TRUE	Both
Gastroesophageal laceration-hemorrhage syndrome [Mallory-Weiss tear]	Gastrointestinal	GI_510.7	58	132121	0.378903	0.421471	-0.25157	-0.812	0.309	0.777579	0.443969	1.36206	-0.109255	TRUE	Both
Flushing	Dermatological	DE_679.3	1363	129443	0.379004	0.421356	0.060187	-0.074	0.194	1.06204	0.928672	1.2141	0.0261389	TRUE	Both
Altered mental status, unspecified	Neurological	NS_329.8	2369	126974	0.379109	0.421236	0.044693	-0.055	0.144	1.04571	0.946485	1.15488	0.0194099	TRUE	Both
Synoviopathy and bursopathy	Muscloskeletal	MS_721	14881	108838	0.380436	0.419718	-0.0201067	-0.065	0.025	0.980094	0.937067	1.02532	-0.00873222	TRUE	Both
Chlamydia	Infections	ID_016	490	131144	0.381523	0.418479	0.100213	-0.124	0.325	1.10541	0.88338	1.38403	0.0435219	TRUE	Both
Dislocation of foot and ankle	Muscloskeletal	MS_740.8	226	131790	0.382345	0.417545	-0.133533	-0.433	0.166	0.874999	0.64856	1.18057	-0.0579925	TRUE	Both
Selective deficiency of immunoglobulin G [IgG] subclasses*	Blood/Immune	BI_179.6	96	132173	0.383116	0.41667	0.241827	-0.302	0.785	1.27357	0.739338	2.19241	0.105024	TRUE	Both
Thalassemia	Genetic	GE_970.2	281	131883	0.383296	0.416466	-0.117875	-0.383	0.147	0.888807	0.681813	1.15835	-0.0511923	TRUE	Both
Vertigo	Sense organs	SO_394.2	2824	126792	0.383496	0.41624	0.0420112	-0.052	0.136	1.04291	0.949329	1.14568	0.0182452	TRUE	Both
Infection of the eye	Sense organs	SO_379	627	130685	0.383796	0.415899	-0.0822113	-0.267	0.103	0.921077	0.765673	1.10849	-0.0357039	TRUE	Both
Monoarthritis	Muscloskeletal	MS_707.9	98	132026	0.383827	0.415864	-0.1937	-0.63	0.242	0.823905	0.532592	1.27379	-0.084123	TRUE	Both
Vestibular neuronitis	Sense organs	SO_394.22	127	131974	0.384543	0.415055	-0.174078	-0.566	0.218	0.840231	0.567792	1.24359	-0.0756012	TRUE	Both
Chorioretinal inflammation	Sense organs	SO_367.9	118	132101	0.384617	0.414972	-0.184394	-0.6	0.231	0.831608	0.548812	1.25986	-0.0800813	TRUE	Both
Estrogen receptor negative status [ER-]	Neoplasms	CA_128.2	77	132196	0.384702	0.414876	0.271814	-0.341	0.885	1.31234	0.711059	2.42298	0.118047	FALSE	Both
Postnasal drip	Respiratory	RE_463.5	1675	127892	0.385243	0.414265	0.0535349	-0.067	0.174	1.05499	0.935195	1.19006	0.0232499	TRUE	Both
Other disorders of eye	Sense organs	SO_389	2582	125213	0.385871	0.413557	0.0432793	-0.055	0.141	1.04423	0.946485	1.15142	0.018796	TRUE	Both
Hyposmolality and/or hyponatremia	Endocrine/Metab	EM_256.2	4248	124612	0.386465	0.41289	-0.0334995	-0.109	0.042	0.967055	0.89673	1.04289	-0.0145487	TRUE	Both
Superior glenoid labrum lesion	Muscloskeletal	MS_741.13	404	131285	0.387456	0.411777	-0.101425	-0.331	0.129	0.903549	0.718205	1.13769	-0.0440483	TRUE	Both
Coccidioides	Infections	ID_071	236	131921	0.387865	0.411319	-0.136311	-0.446	0.173	0.872571	0.640184	1.18887	-0.0591992	TRUE	Both
Pulmonary eosinophilia	Respiratory	RE_481.1	128	132039	0.387908	0.411272	-0.172861	-0.565	0.22	0.841254	0.56836	1.24608	-0.0750727	TRUE	Both
Fistula involving female genital tract	Genitourinary	GU_623.8	117	81703	0.388244	0.410895	0.21164	-0.269	0.692	1.2357	0.764143	1.99771	0.091914	TRUE	Female
Panniculitis	Muscloskeletal	MS_724.4	158	131964	0.389698	0.409272	0.172959	-0.221	0.567	1.18882	0.801717	1.76297	0.0751153	TRUE	Both
Drug resistant microorganisms	Infections	ID_097	1759	129172	0.389785	0.409175	-0.0499571	-0.164	0.064	0.95127	0.848742	1.06609	-0.0216961	TRUE	Both
Allergic urticaria	Dermatological	DE_666.1	152	131621	0.390568	0.408303	0.179309	-0.23	0.589	1.19639	0.794534	1.80219	0.077873	TRUE	Both
Iliotibial band syndrome*	Muscloskeletal	MS_723.7	597	130931	0.391156	0.40765	0.089432	-0.115	0.294	1.09355	0.891366	1.34178	0.0388398	TRUE	Both
Intestinal infection due to protozoa	Gastrointestinal	GI_526.3	85	132121	0.391169	0.407635	-0.213953	-0.703	0.275	0.807386	0.495098	1.31653	-0.0929187	TRUE	Both
Disorders of conjunctiva	Sense organs	SO_366	1129	130069	0.391347	0.407438	-0.0637241	-0.209	0.082	0.938264	0.811395	1.08546	-0.027675	TRUE	Both
Severe pre-eclampsia	Pregnancy	PP_908.12	308	81242	0.391434	0.407341	-0.116195	-0.382	0.15	0.890301	0.682495	1.16183	-0.050463	TRUE	Female
Hydrocephalus	Neurological	NS_344.1	356	131753	0.391791	0.406946	0.116713	-0.15	0.384	1.1238	0.860708	1.46815	0.0506877	TRUE	Both
Hypermobility syndrome	Muscloskeletal	MS_712.51	451	131705	0.392117	0.406585	0.10473	-0.135	0.345	1.11041	0.873716	1.41199	0.0454837	TRUE	Both
Cluster headaches	Neurological	NS_331.4	227	131791	0.392892	0.405726	0.146957	-0.19	0.484	1.1583	0.826959	1.62255	0.0638227	TRUE	Both
Crystalline deposits in vitreous body	Sense organs	SO_376.21	127	132125	0.393937	0.404573	0.203504	-0.264	0.671	1.22569	0.767974	1.95619	0.0883807	TRUE	Both
Bacterial infections	Infections	ID_089.1	13519	107907	0.394286	0.404188	-0.019599	-0.065	0.025	0.980592	0.937067	1.02532	-0.00851172	TRUE	Both
Scotoma	Sense organs	SO_386.41	171	131921	0.394409	0.404053	-0.150286	-0.496	0.196	0.860462	0.608962	1.21653	-0.0652683	TRUE	Both
Aortic stenosis	Cardiovascular	CV_413.21	1414	130285	0.396243	0.402038	-0.0553567	-0.183	0.073	0.946148	0.832768	1.07573	-0.0240411	TRUE	Both
Iron deficiency anemia	Blood/Immune	BI_160.1	9590	117943	0.396416	0.401848	-0.0221724	-0.073	0.029	0.978072	0.929601	1.02942	-0.00962935	TRUE	Both
Human papillomavirus	Infections	ID_056	6486	121095	0.396477	0.401782	-0.0272271	-0.09	0.036	0.97314	0.913931	1.03666	-0.0118246	TRUE	Both
Reaction to severe stress, and adjustment disorders	Mental	MB_290	12374	113974	0.396491	0.401767	-0.0201788	-0.067	0.026	0.980023	0.935195	1.02634	-0.00876354	TRUE	Both
Other specified diabetes*	Endocrine/Metab	EM_202.4	1145	130139	0.397847	0.400284	0.0632497	-0.083	0.21	1.06529	0.920351	1.23368	0.027469	TRUE	Both
Gender identity disorder	Mental	MB_297	241	132007	0.397924	0.4002	0.143406	-0.189	0.476	1.1542	0.827787	1.60962	0.0622804	TRUE	Both
Abdominal or pelvic swelling, mass, or lump	Gastrointestinal	GI_556.3	2182	127631	0.398178	0.399923	-0.0437508	-0.145	0.058	0.957192	0.865022	1.05971	-0.0190007	TRUE	Both
Anomalies of pulmonary artery, congenital	Congenital	CM_763.15	54	132212	0.39854	0.399528	-0.258309	-0.858	0.341	0.772357	0.424009	1.40635	-0.112182	TRUE	Both
Loss of height	Muscloskeletal	MS_730.4	316	131434	0.398548	0.399519	0.122809	-0.162	0.408	1.13067	0.850441	1.50381	0.0533355	TRUE	Both
Other disorders of white blood cells	Blood/Immune	BI_172	404	131138	0.399009	0.399017	0.105741	-0.14	0.351	1.11153	0.869358	1.42049	0.0459228	TRUE	Both
Speech disturbance	Neurological	NS_356	1975	128495	0.399643	0.398328	0.0471312	-0.063	0.157	1.04826	0.938943	1.17	0.0204688	TRUE	Both
Genetic coagulation defects	Genetic	GE_971	371	131735	0.399998	0.397942	0.114236	-0.152	0.38	1.12102	0.858988	1.46228	0.049612	TRUE	Both
Microcytic anemia	Blood/Immune	BI_164.1	9586	117948	0.400151	0.397776	-0.0220034	-0.073	0.029	0.978237	0.929601	1.02942	-0.00955595	TRUE	Both
Pancreatitis	Gastrointestinal	GI_554.1	1840	129536	0.400238	0.397682	-0.0478983	-0.16	0.064	0.953231	0.852144	1.06609	-0.020802	TRUE	Both
Perforation of tympanic membrane	Sense organs	SO_391.7	463	131435	0.400858	0.397009	-0.0939782	-0.313	0.125	0.910303	0.73125	1.13315	-0.0408142	TRUE	Both
Acute lower respiratory infection	Respiratory	RE_460.2	6701	117737	0.401133	0.396711	-0.026285	-0.088	0.035	0.974057	0.915761	1.03562	-0.0114154	TRUE	Both
Postconcussion syndrome	Neurological	NS_346.1	540	131192	0.402011	0.395762	-0.0858659	-0.287	0.115	0.917717	0.750512	1.12187	-0.0372911	TRUE	Both
Abnormal involuntary movements	Neurological	NS_324.3	4943	123621	0.403551	0.394102	-0.029632	-0.099	0.04	0.970803	0.905743	1.04081	-0.012869	TRUE	Both
Pain in limb	Symptoms	SS_809.3	35147	83464	0.405934	0.391544	-0.014532	-0.049	0.02	0.985573	0.952181	1.0202	-0.00631115	TRUE	Both
Tachypnea	Respiratory	RE_488.4	104	131716	0.406	0.391474	-0.184447	-0.619	0.251	0.831564	0.538483	1.28531	-0.0801042	TRUE	Both
Other diseases of spinal cord	Neurological	NS_348	2255	128368	0.406306	0.391146	-0.041941	-0.141	0.057	0.958926	0.868489	1.05866	-0.0182147	TRUE	Both
Posterior subcapsular polar cataract	Sense organs	SO_371.22	602	131191	0.406415	0.39103	0.0861501	-0.117	0.29	1.08997	0.889585	1.33643	0.0374145	TRUE	Both
Acute respiratory failure	Respiratory	RE_479.31	3247	126846	0.406787	0.390633	0.0366574	-0.05	0.123	1.03734	0.951229	1.13088	0.0159201	TRUE	Both
Round hole of retina without detachment	Sense organs	SO_374.14	287	131807	0.407164	0.390231	-0.112666	-0.379	0.154	0.893449	0.684546	1.16649	-0.0489304	TRUE	Both
Acute pancreatitis	Gastrointestinal	GI_554.11	1589	129873	0.407253	0.390136	-0.0508319	-0.171	0.069	0.950438	0.842822	1.07144	-0.022076	TRUE	Both
Choroidal degenerations	Sense organs	SO_373.2	77	132158	0.4076	0.389766	-0.207951	-0.7	0.284	0.812247	0.496585	1.32843	-0.0903119	TRUE	Both
Hypoparathyroidism	Endocrine/Metab	EM_208.1	326	131776	0.408083	0.389252	-0.107489	-0.362	0.147	0.898086	0.696282	1.15835	-0.046682	TRUE	Both
Mitral valve insufficiency	Cardiovascular	CV_413.11	2285	127570	0.408342	0.388976	0.0433459	-0.059	0.146	1.0443	0.942707	1.1572	0.0188249	TRUE	Both
Multinodular goiter	Endocrine/Metab	EM_200.23	3592	127262	0.40845	0.388861	-0.0337937	-0.114	0.046	0.966771	0.892258	1.04707	-0.0146764	TRUE	Both
Hypertrophy of tonsils and adenoids	Respiratory	RE_466.4	574	131041	0.408595	0.388707	-0.0822274	-0.277	0.113	0.921063	0.758054	1.11963	-0.0357109	TRUE	Both
Voice disturbance	Respiratory	RE_494	3325	127036	0.408604	0.388698	0.0361642	-0.05	0.122	1.03683	0.951229	1.12975	0.0157059	TRUE	Both
Hypertensive retinopathy	Sense organs	SO_374.41	575	131182	0.409658	0.387579	0.0850328	-0.117	0.287	1.08875	0.889585	1.33242	0.0369293	TRUE	Both
Herpesvirus	Infections	ID_052	7466	119537	0.410428	0.386763	-0.024336	-0.082	0.034	0.975958	0.921272	1.03458	-0.010569	TRUE	Both
Diseases of vocal cords and larynx, not elsewhere classified	Respiratory	RE_472	2367	128595	0.410721	0.386453	-0.0408868	-0.138	0.057	0.959938	0.871099	1.05866	-0.0177569	TRUE	Both
Hyperglycemia	Endocrine/Metab	EM_204.4	11309	115444	0.410998	0.38616	-0.0202626	-0.069	0.028	0.979941	0.933327	1.0284	-0.00879995	TRUE	Both
Other hearing abnormality	Sense organs	SO_397	6027	121814	0.411024	0.386132	0.027628	-0.038	0.093	1.02801	0.962713	1.09746	0.0119987	TRUE	Both
Cerebrovascular vasospasm and vasoconstriction*	Cardiovascular	CV_433.31	54	132215	0.411078	0.386076	-0.252016	-0.853	0.349	0.777232	0.426135	1.41765	-0.109449	TRUE	Both
Pediculosis	Infections	ID_086.1	76	132074	0.412738	0.384326	-0.210393	-0.714	0.293	0.810265	0.489682	1.34044	-0.0913727	TRUE	Both
Congenital anomalies of uterus and cervix	Congenital	CM_760.13	157	81584	0.413044	0.384003	0.1776	-0.248	0.603	1.19435	0.78036	1.82759	0.0771309	TRUE	Female
Radial styloid tenosynovitis [de Quervain]	Muscloskeletal	MS_721.12	1198	130184	0.413572	0.383448	-0.0564961	-0.192	0.079	0.94507	0.825307	1.0822	-0.024536	TRUE	Both
Hypothyroidism (not specified as secondary)	Endocrine/Metab	EM_200.12	14770	114032	0.413697	0.383318	-0.0184879	-0.063	0.026	0.981682	0.938943	1.02634	-0.00802919	TRUE	Both
Alkalosis	Endocrine/Metab	EM_256.32	254	131382	0.414012	0.382987	-0.117982	-0.401	0.165	0.888712	0.66965	1.17939	-0.0512391	TRUE	Both
Abnormal coagulation profile	Blood/Immune	BI_168.4	1078	129772	0.414424	0.382555	-0.0594232	-0.202	0.083	0.942308	0.817095	1.08654	-0.0258072	TRUE	Both
Inflammatory diseases of female pelvic organs	Genitourinary	GU_614	9931	64724	0.415753	0.381165	-0.0235512	-0.08	0.033	0.976724	0.923116	1.03355	-0.0102281	TRUE	Female
Other disorders of bladder	Genitourinary	GU_596	4098	125265	0.41609	0.380813	-0.0314615	-0.107	0.044	0.969028	0.898526	1.04498	-0.0136635	TRUE	Both
Pilar and trichodermal cyst	Dermatological	DE_682.12	233	131850	0.417038	0.379825	0.137146	-0.194	0.468	1.147	0.823658	1.5968	0.0595616	TRUE	Both
Irritability	Mental	MB_309.1	222	131727	0.417112	0.379747	-0.12548	-0.429	0.178	0.882073	0.65116	1.19483	-0.0544953	TRUE	Both
Optic disc drusen	Sense organs	SO_380.22	111	132146	0.417414	0.379433	-0.175371	-0.599	0.248	0.839145	0.549361	1.28146	-0.0761628	TRUE	Both
Phantom limb (syndrome)	Neurological	NS_335.4	78	132175	0.418031	0.378792	-0.204316	-0.699	0.29	0.815205	0.497082	1.33643	-0.0887331	TRUE	Both
Ventricular premature depolarization*	Cardiovascular	CV_416.52	1734	128594	0.418243	0.378572	0.0490829	-0.07	0.168	1.05031	0.932394	1.18294	0.0213164	TRUE	Both
Cerebral palsy and other paralytic syndromes	Neurological	NS_341	1435	129726	0.418769	0.378025	0.0526885	-0.075	0.18	1.0541	0.927743	1.19722	0.0228823	TRUE	Both
Jaundice	Symptoms	SS_814	665	130764	0.419798	0.376959	0.0813768	-0.116	0.279	1.08478	0.890475	1.32181	0.0353415	TRUE	Both
Mixed disorder of acid-base balance	Endocrine/Metab	EM_256.3	3454	125513	0.420142	0.376604	-0.0339437	-0.116	0.049	0.966626	0.890475	1.05022	-0.0147415	TRUE	Both
Kidney stone disease	Genitourinary	GU_585	7498	121389	0.420236	0.376507	-0.0240004	-0.082	0.034	0.976285	0.921272	1.03458	-0.0104232	TRUE	Both
Obstructive hydrocephalus	Neurological	NS_344.12	140	132087	0.420536	0.376197	0.179123	-0.257	0.615	1.19617	0.773368	1.84966	0.0777919	TRUE	Both
Heterophoria	Sense organs	SO_381.8	194	131891	0.420672	0.376056	0.150642	-0.216	0.517	1.16258	0.805735	1.67699	0.0654232	TRUE	Both
Recurrent dislocation of joint	Muscloskeletal	MS_712.61	158	131849	0.42166	0.375038	0.161914	-0.233	0.557	1.17576	0.792154	1.74543	0.0703185	TRUE	Both
Corns and callosities	Dermatological	DE_680.1	2181	127801	0.42304	0.373619	-0.0411106	-0.142	0.059	0.959723	0.867621	1.06078	-0.0178541	TRUE	Both
Circumscribed scleroderma	Dermatological	DE_675.1	629	131349	0.423585	0.37306	-0.0764459	-0.264	0.111	0.926403	0.767974	1.11739	-0.0332	TRUE	Both
Nasopharyngitis	Respiratory	RE_464	679	129752	0.42366	0.372982	-0.072612	-0.25	0.105	0.929962	0.778801	1.11071	-0.031535	TRUE	Both
Polyarteritis nodosa and related conditions	Muscloskeletal	MS_704.1	64	132205	0.425181	0.371427	-0.225753	-0.781	0.329	0.797915	0.457948	1.38958	-0.0980433	TRUE	Both
Abnormal thyroid function studies	Endocrine/Metab	EM_200.9	1411	129467	0.425704	0.370892	-0.0511239	-0.177	0.075	0.950161	0.83778	1.07788	-0.0222028	TRUE	Both
Post COVID-19 condition*	Symptoms	SS_807.3	90	132060	0.425792	0.370803	-0.188974	-0.654	0.276	0.827808	0.519962	1.31785	-0.0820705	TRUE	Both
Peripheral vascular disease NOS [includes PAD]	Cardiovascular	CV_448.9	3364	126807	0.425879	0.370713	0.0345466	-0.05	0.12	1.03515	0.951229	1.1275	0.0150034	TRUE	Both
Cognitive communication deficit	Neurological	NS_329.42	292	131949	0.426208	0.370378	0.125175	-0.183	0.434	1.13335	0.832768	1.54342	0.0543629	TRUE	Both
Microscopic colitis*	Gastrointestinal	GI_522.14	264	131928	0.426687	0.369891	0.126585	-0.186	0.439	1.13495	0.830274	1.55116	0.0549753	TRUE	Both
Viral enteritis	Gastrointestinal	GI_526.2	587	129897	0.426779	0.369797	-0.0772862	-0.268	0.113	0.925625	0.764908	1.11963	-0.033565	TRUE	Both
Brow ptosis*	Sense organs	SO_361.36	147	132006	0.427032	0.36954	0.176433	-0.259	0.612	1.19295	0.771823	1.84412	0.0766239	TRUE	Both
Benign neoplasm of the skin	Neoplasms	CA_138	15970	109025	0.427448	0.369116	-0.0182957	-0.063	0.027	0.981871	0.938943	1.02737	-0.00794571	TRUE	Both
Menstrual migraine	Neurological	NS_331.63	176	81576	0.427606	0.368956	0.158568	-0.233	0.55	1.17183	0.792154	1.73325	0.068865	TRUE	Female
Hallux rigidus	Muscloskeletal	MS_709.22	867	130937	0.427982	0.368575	-0.063427	-0.22	0.093	0.938543	0.802519	1.09746	-0.027546	TRUE	Both
Benign prostatic hyperplasia	Genitourinary	GU_602.1	8860	38977	0.427995	0.368561	0.0272372	-0.04	0.095	1.02761	0.960789	1.09966	0.011829	TRUE	Male
Systemic sclerosis	Muscloskeletal	MS_700.3	277	131926	0.428091	0.368464	-0.110974	-0.385	0.163	0.894962	0.680451	1.17704	-0.0481953	TRUE	Both
Chronic cystitis	Genitourinary	GU_592.12	510	131414	0.428256	0.368296	-0.0828315	-0.288	0.122	0.920506	0.749762	1.12975	-0.0359733	TRUE	Both
Acute upper respiratory infection	Respiratory	RE_460.1	25484	91213	0.428294	0.368258	0.0158076	-0.023	0.055	1.01593	0.977262	1.05654	0.00686513	TRUE	Both
Chronic hepatitis C	Infections	ID_054.31	1980	129708	0.429607	0.366929	0.0430628	-0.064	0.15	1.044	0.938005	1.16183	0.0187019	TRUE	Both
Coronary atherosclerosis due to lipid rich plaque	Cardiovascular	CV_404.22	281	131889	0.430486	0.366041	0.121862	-0.181	0.425	1.1296	0.834435	1.52959	0.0529241	TRUE	Both
Dislocation of knee	Muscloskeletal	MS_740.7	288	131670	0.431776	0.364742	0.118729	-0.177	0.415	1.12606	0.83778	1.51437	0.0515633	TRUE	Both
Hypothyroidism	Endocrine/Metab	EM_200.1	16064	112782	0.432023	0.364493	-0.0171649	-0.06	0.026	0.982982	0.941765	1.02634	-0.00745464	TRUE	Both
Hypovolemic shock*	Symptoms	SS_810.3	77	132051	0.432347	0.364167	0.246716	-0.369	0.863	1.27982	0.691425	2.37026	0.107147	TRUE	Both
Bronchitis	Respiratory	RE_469	10898	111778	0.432493	0.364021	-0.0203322	-0.071	0.03	0.979873	0.931462	1.03045	-0.00883015	TRUE	Both
Osteomalacia	Muscloskeletal	MS_726.5	196	131938	0.432657	0.363857	0.139614	-0.209	0.488	1.14983	0.811395	1.62905	0.0606338	TRUE	Both
Parkinsonism	Neurological	NS_324.1	875	131208	0.433688	0.362823	0.0680544	-0.102	0.238	1.07042	0.90303	1.26871	0.0295556	TRUE	Both
Myogenic ptosis of eyelid	Sense organs	SO_361.33	140	132049	0.434461	0.36205	-0.151395	-0.531	0.228	0.859508	0.588017	1.25609	-0.0657498	TRUE	Both
Idiopathic pulmonary fibrosis	Respiratory	RE_481.42	192	132054	0.435093	0.361418	-0.130888	-0.46	0.198	0.877316	0.631284	1.21896	-0.0568439	TRUE	Both
Pre-existing diabetes mellitus in pregnancy*	Pregnancy	PP_909.2	273	81501	0.435226	0.361285	0.13252	-0.2	0.465	1.1417	0.818731	1.59201	0.0575526	TRUE	Female
Congenital hypothyroidism	Congenital	CM_772.2	97	132177	0.435243	0.361269	-0.184361	-0.647	0.279	0.831635	0.523614	1.32181	-0.0800671	TRUE	Both
Dyshidrosis	Dermatological	DE_685.1	546	131152	0.435582	0.36093	0.0844487	-0.128	0.297	1.08812	0.879853	1.34582	0.0366756	TRUE	Both
Ventral hernia	Gastrointestinal	GI_520.14	1740	129339	0.435817	0.360696	0.0467	-0.071	0.164	1.04781	0.931462	1.17821	0.0202815	TRUE	Both
Inflammatory disease of cervix, vagina, and vulva	Genitourinary	GU_614.5	8967	66196	0.43635	0.360165	-0.0232866	-0.082	0.035	0.976982	0.921272	1.03562	-0.0101132	TRUE	Female
Cerebral infarction [Ischemic stroke]	Cardiovascular	CV_431.11	3590	127249	0.437045	0.359473	0.0322523	-0.049	0.114	1.03278	0.952181	1.12075	0.014007	TRUE	Both
Acute leukemia	Neoplasms	CA_121.1	166	132014	0.437209	0.359311	-0.145252	-0.512	0.221	0.864805	0.599296	1.24732	-0.0630819	TRUE	Both
Atherosclerosis of renal artery	Cardiovascular	CV_436.1	253	131821	0.437369	0.359152	-0.113047	-0.398	0.172	0.893109	0.671662	1.18768	-0.0490958	TRUE	Both
Congenital malformations of ureter and renal pelvis	Congenital	CM_761.2	118	132094	0.437574	0.358949	-0.167425	-0.59	0.255	0.84584	0.554327	1.29046	-0.0727119	TRUE	Both
Flat foot [pes planus]	Muscloskeletal	MS_710.41	2008	129200	0.437689	0.358835	-0.0410338	-0.145	0.063	0.959797	0.865022	1.06503	-0.0178208	TRUE	Both
Other respiratory disorders	Respiratory	RE_486	5243	121171	0.437728	0.358796	0.0271511	-0.041	0.096	1.02752	0.959829	1.10076	0.0117916	TRUE	Both
Autism	Mental	MB_301.1	145	132105	0.439474	0.357067	-0.14952	-0.529	0.23	0.861121	0.589194	1.2586	-0.0649356	TRUE	Both
Mammary duct ectasia	Genitourinary	GU_610.5	90	81570	0.439737	0.356807	-0.183628	-0.649	0.282	0.832245	0.522568	1.32578	-0.0797488	TRUE	Female
Bandemia	Blood/Immune	BI_171.6	67	132155	0.441491	0.355078	-0.211696	-0.751	0.327	0.809211	0.471894	1.3868	-0.0919383	TRUE	Both
Congenital anomalies of eye	Congenital	CM_751	469	131373	0.441529	0.35504	-0.082631	-0.293	0.128	0.920691	0.746022	1.13655	-0.0358862	TRUE	Both
Benign neoplasm of conjunctiva	Neoplasms	CA_148.13	65	132172	0.44158	0.35499	-0.218448	-0.775	0.338	0.803765	0.460704	1.40214	-0.0948707	TRUE	Both
Tracheoesophageal fistula	Respiratory	RE_492	88	132090	0.442119	0.354461	-0.182684	-0.649	0.283	0.833031	0.522568	1.32711	-0.0793388	TRUE	Both
Segmental and somatic dysfunction	Muscloskeletal	MS_730.1	1688	130267	0.442202	0.354379	0.0484707	-0.075	0.172	1.04966	0.927743	1.18768	0.0210506	TRUE	Both
Rheumatic fever and chronic rheumatic heart diseases	Cardiovascular	CV_400	1923	128038	0.442571	0.354017	0.0437268	-0.068	0.155	1.0447	0.93426	1.16766	0.0189903	TRUE	Both
Chest pain on breathing	Symptoms	SS_800.1	3230	123128	0.443955	0.352661	-0.0330853	-0.118	0.052	0.967456	0.888696	1.05338	-0.0143687	TRUE	Both
Genetic disease in fetus affecting management of mother	Pregnancy	PP_932.3	295	81172	0.444351	0.352274	-0.105399	-0.375	0.165	0.899965	0.687289	1.17939	-0.0457743	TRUE	Female
Balanoposthitis	Genitourinary	GU_604.5	251	49918	0.444389	0.352237	0.130764	-0.204	0.466	1.1397	0.815462	1.59361	0.0567899	TRUE	Male
Human immunodeficiency virus	Infections	ID_057.1	1863	130108	0.444526	0.352103	0.0420683	-0.066	0.15	1.04297	0.936131	1.16183	0.01827	TRUE	Both
Presence of cardiac device	Cardiovascular	CV_419	2024	129786	0.444665	0.351967	-0.0414385	-0.148	0.065	0.959408	0.862431	1.06716	-0.0179965	TRUE	Both
Malaise and fatigue	Symptoms	SS_807	27061	91468	0.444768	0.351867	-0.0140178	-0.05	0.022	0.98608	0.951229	1.02224	-0.00608787	TRUE	Both
Atrial flutter	Cardiovascular	CV_416.22	1774	129795	0.445049	0.351592	-0.0442122	-0.158	0.069	0.956751	0.85385	1.07144	-0.0192011	TRUE	Both
Left bundle branch block	Cardiovascular	CV_416.42	1137	130167	0.445053	0.351588	-0.0546789	-0.195	0.086	0.946789	0.822835	1.08981	-0.0237467	TRUE	Both
Cerebral atherosclerosis	Cardiovascular	CV_436.5	232	131713	0.445178	0.351467	0.122701	-0.192	0.438	1.13055	0.825307	1.5496	0.0532885	TRUE	Both
Dysthymic disorder	Mental	MB_286.4	4162	125654	0.445216	0.35143	-0.0295092	-0.105	0.046	0.970922	0.900325	1.04707	-0.0128157	TRUE	Both
Benign neoplasm of the kidney	Neoplasms	CA_147.1	130	132045	0.445634	0.351022	-0.152505	-0.544	0.239	0.858555	0.580422	1.26998	-0.0662321	TRUE	Both
Atrophic conditions of skin	Dermatological	DE_675	1114	130072	0.445837	0.350824	-0.0553439	-0.198	0.087	0.94616	0.82037	1.0909	-0.0240355	TRUE	Both
Trigeminal nerve disorders [CN5]	Neurological	NS_334.1	761	131008	0.445892	0.35077	0.0696675	-0.109	0.249	1.07215	0.89673	1.28274	0.0302562	TRUE	Both
Congenital anomalies of the pancreas	Congenital	CM_758.3	78	132134	0.44719	0.349508	-0.195083	-0.698	0.308	0.822766	0.497579	1.3607	-0.0847235	TRUE	Both
Effusion of joint	Muscloskeletal	MS_713.2	5263	120419	0.447537	0.349171	-0.0258928	-0.093	0.041	0.97444	0.911194	1.04185	-0.0112451	TRUE	Both
Disorders of menstruation and other abnormal bleeding from female genital tract	Genitourinary	GU_626	14261	61827	0.447807	0.348909	-0.0196079	-0.07	0.031	0.980583	0.932394	1.03149	-0.00851562	TRUE	Female
Macular cyst, hole, or pseudohole	Sense organs	SO_374.74	420	131660	0.448174	0.348554	-0.0870849	-0.312	0.138	0.916599	0.731982	1.14798	-0.0378205	TRUE	Both
Respiratory failure	Respiratory	RE_479.3	4262	125781	0.448897	0.347853	0.0292054	-0.046	0.105	1.02964	0.955042	1.11071	0.0126837	TRUE	Both
Celiac artery compression syndrome	Cardiovascular	CV_443.2	69	132170	0.449658	0.347118	-0.206312	-0.741	0.329	0.813579	0.476637	1.38958	-0.0896002	TRUE	Both
Glossitis	Gastrointestinal	GI_509.1	382	131367	0.450446	0.346358	0.0986832	-0.158	0.355	1.10372	0.85385	1.42618	0.0428576	TRUE	Both
Disorders of the retina	Sense organs	SO_374	9854	119197	0.451616	0.345231	-0.0202038	-0.073	0.032	0.979999	0.929601	1.03252	-0.00877442	TRUE	Both
Guillain-Barre syndrome [Acute infective polyneuritis]	Neurological	NS_337.21	119	132130	0.452045	0.344818	-0.156612	-0.565	0.252	0.855036	0.56836	1.2866	-0.0680158	TRUE	Both
Otalgia [ear pain]	Sense organs	SO_392.1	3689	122946	0.452501	0.34438	-0.0309928	-0.112	0.05	0.969483	0.894044	1.05127	-0.01346	TRUE	Both
Heart block	Cardiovascular	CV_416.4	4029	125257	0.453065	0.34384	-0.0298419	-0.108	0.048	0.970599	0.897628	1.04917	-0.0129602	TRUE	Both
Malignant neoplasm of the skin	Neoplasms	CA_103	11238	115849	0.454201	0.342752	0.0197521	-0.032	0.071	1.01995	0.968507	1.07358	0.00857825	TRUE	Both
Hallux valgus (Bunion)	Muscloskeletal	MS_709.21	3299	127008	0.45444	0.342523	-0.0317889	-0.115	0.052	0.968711	0.891366	1.05338	-0.0138057	TRUE	Both
Aphagia and dysphagia	Gastrointestinal	GI_512	7928	119753	0.455302	0.341701	-0.0213517	-0.077	0.035	0.978875	0.92589	1.03562	-0.00927292	TRUE	Both
Benign neoplasm of the pituitary gland and craniopharyngeal duct	Neoplasms	CA_149.4	689	131483	0.455429	0.341579	0.0718272	-0.117	0.26	1.07447	0.889585	1.29693	0.0311941	TRUE	Both
Measles virus	Infections	ID_065	137	132134	0.455523	0.34149	0.173931	-0.283	0.631	1.18997	0.75352	1.87949	0.0755375	TRUE	Both
Iatrogenic pneumothorax	Respiratory	RE_484.3	195	131826	0.455575	0.34144	0.137722	-0.224	0.499	1.14766	0.799315	1.64707	0.0598119	TRUE	Both
Peanut allergy	Symptoms	SS_840.11	96	132094	0.457452	0.339655	0.194477	-0.319	0.707	1.21468	0.726876	2.0279	0.0844604	TRUE	Both
Dysplasia of anus	Gastrointestinal	GI_530.5	231	132000	0.457672	0.339446	-0.110997	-0.404	0.182	0.894942	0.667644	1.19961	-0.0482053	TRUE	Both
Restlessness and agitation*	Mental	MB_309.7	232	131406	0.459246	0.337955	0.121588	-0.2	0.444	1.12929	0.818731	1.55893	0.0528052	TRUE	Both
Ankylosis of joint	Muscloskeletal	MS_712.4	161	131901	0.459252	0.337949	0.146503	-0.241	0.534	1.15778	0.785842	1.70574	0.0636256	TRUE	Both
Aphakia	Sense organs	SO_372.1	131	132131	0.459393	0.337815	0.168464	-0.278	0.615	1.18349	0.757297	1.84966	0.0731631	TRUE	Both
Aortic aneurysm and ectasia	Cardiovascular	CV_438.1	2725	128132	0.459831	0.337402	0.0360946	-0.06	0.132	1.03675	0.941765	1.14111	0.0156757	TRUE	Both
Genetic susceptibility to malignant neoplasm of breast	Genetic	GE_961.81	525	131585	0.459869	0.337366	0.0823776	-0.136	0.301	1.08587	0.872843	1.35121	0.0357761	TRUE	Both
Symptomatic menopause	Genitourinary	GU_627.2	5725	72390	0.460532	0.336741	-0.0266475	-0.097	0.044	0.973704	0.907556	1.04498	-0.0115729	TRUE	Female
Heart failure	Cardiovascular	CV_424	8207	122245	0.461645	0.335692	0.0208956	-0.035	0.077	1.02112	0.965605	1.08004	0.00907483	TRUE	Both
Excessive vomiting in pregnancy	Pregnancy	PP_911	846	80127	0.462438	0.334946	-0.0624779	-0.229	0.104	0.939434	0.795329	1.1096	-0.0271338	TRUE	Female
Benign neoplasm of vocal cord or larynx	Neoplasms	CA_135.6	245	131922	0.462467	0.334919	0.116202	-0.194	0.426	1.12322	0.823658	1.53112	0.050466	TRUE	Both
Vitreous opacities	Sense organs	SO_376.2	2819	127315	0.462766	0.334638	-0.0342294	-0.126	0.057	0.96635	0.881615	1.05866	-0.0148656	TRUE	Both
Lymphocytosis (symptomatic)	Blood/Immune	BI_171.1	236	131822	0.463071	0.334352	-0.111886	-0.411	0.187	0.894147	0.662987	1.20563	-0.0485913	TRUE	Both
Prothrombin gene mutation*	Genetic	GE_971.2	71	132206	0.463461	0.333987	0.240156	-0.402	0.882	1.27145	0.668981	2.41573	0.104298	TRUE	Both
Hearing impairment	Sense organs	SO_396	13387	113397	0.463678	0.333783	-0.0178116	-0.065	0.03	0.982346	0.937067	1.03045	-0.0077355	TRUE	Both
Multi-system degeneration of the autonomic nervous system*	Neurological	NS_343.6	62	132214	0.463708	0.333756	0.253385	-0.424	0.931	1.28838	0.654424	2.53704	0.110044	TRUE	Both
Pterygium of eye	Sense organs	SO_366.1	410	131650	0.46445	0.333061	0.100736	-0.169	0.371	1.10598	0.844509	1.44918	0.0437491	TRUE	Both
Oral leukoplakia	Gastrointestinal	GI_507.3	147	132020	0.464622	0.332901	-0.138828	-0.511	0.233	0.870378	0.599895	1.26238	-0.0602921	TRUE	Both
Congenital malformations of ear	Congenital	CM_752	50	132184	0.464804	0.33273	-0.233186	-0.858	0.392	0.792006	0.424009	1.47994	-0.101271	TRUE	Both
Slurred speech*	Neurological	NS_356.4	257	131457	0.465947	0.331664	-0.105204	-0.388	0.178	0.900141	0.678412	1.19483	-0.0456896	TRUE	Both
Acute dermatitis due to solar radiation	Dermatological	DE_672.11	126	131901	0.466016	0.331599	0.169874	-0.287	0.627	1.18516	0.750512	1.87199	0.0737752	TRUE	Both
Raynaud's syndrome	Cardiovascular	CV_448.1	1363	130261	0.466258	0.331374	-0.0478359	-0.177	0.081	0.95329	0.83778	1.08437	-0.0207749	TRUE	Both
Mucous polyp of cervix	Genitourinary	GU_622.2	586	80526	0.466405	0.331237	-0.0734312	-0.271	0.124	0.9292	0.762616	1.13202	-0.0318908	TRUE	Female
Pancreas transplant	Symptoms	SS_847.5	61	132239	0.467283	0.33042	-0.213921	-0.791	0.363	0.807412	0.453391	1.43764	-0.0929048	TRUE	Both
Cirrhosis of liver	Gastrointestinal	GI_542.11	1895	129754	0.467305	0.330399	0.0425047	-0.072	0.157	1.04342	0.930531	1.17	0.0184595	TRUE	Both
Epiphora due to insufficient drainage	Sense organs	SO_363.52	136	132092	0.46746	0.330256	0.161671	-0.274	0.598	1.17547	0.760332	1.81848	0.0702126	TRUE	Both
Cerebral aneurysm	Cardiovascular	CV_438.6	791	131218	0.467587	0.330137	-0.0613458	-0.227	0.104	0.940498	0.796921	1.1096	-0.0266421	TRUE	Both
Nontraumatic intracerebral hemorrhage	Cardiovascular	CV_430.2	395	131523	0.467745	0.329991	0.0925178	-0.157	0.342	1.09693	0.854704	1.40776	0.04018	TRUE	Both
White matter disease, unspecified*	Neurological	NS_349.14	188	131438	0.467983	0.32977	0.136277	-0.232	0.504	1.146	0.792946	1.65533	0.0591843	TRUE	Both
Other symptoms and disorders of the soft tissue	Muscloskeletal	MS_724	22563	95442	0.468138	0.329626	-0.014123	-0.052	0.024	0.985976	0.949329	1.02429	-0.00613354	TRUE	Both
Hemiplegic migraine	Neurological	NS_331.62	63	132198	0.468197	0.329571	0.250954	-0.427	0.929	1.28525	0.652464	2.53198	0.108988	TRUE	Both
Nontraumatic hematoma of soft tissue	Muscloskeletal	MS_724.3	84	131951	0.468792	0.32902	0.209188	-0.357	0.775	1.23268	0.699772	2.17059	0.0908494	TRUE	Both
Mineral deficiencies	Endocrine/Metab	EM_247.8	10654	116638	0.468903	0.328917	-0.0181128	-0.067	0.031	0.98205	0.935195	1.03149	-0.00786629	TRUE	Both
Hypertrophic scar [Keloid scar]	Dermatological	DE_676.1	824	130727	0.469126	0.328711	0.0614936	-0.105	0.228	1.06342	0.900325	1.25609	0.0267064	TRUE	Both
Personality disorders	Mental	MB_296	1682	129804	0.469199	0.328643	-0.042308	-0.157	0.072	0.958574	0.854704	1.07466	-0.0183741	TRUE	Both
Malignant neoplasm of the pituitary gland and craniopharyngeal duct	Neoplasms	CA_110.4	133	132111	0.469211	0.328632	-0.142647	-0.529	0.244	0.86706	0.589194	1.27634	-0.061951	TRUE	Both
Achilles tendinitis	Muscloskeletal	MS_723.51	1557	129624	0.469893	0.328001	-0.0436837	-0.162	0.075	0.957257	0.850441	1.07788	-0.0189716	TRUE	Both
Deficiency anemias	Blood/Immune	BI_160	10932	116026	0.470707	0.32725	-0.0178452	-0.066	0.031	0.982313	0.936131	1.03149	-0.00775008	TRUE	Both
Congenital malformations of the urinary system	Congenital	CM_761	1282	129888	0.471214	0.326781	0.0509786	-0.088	0.19	1.0523	0.915761	1.20925	0.0221397	TRUE	Both
Central origin vertigo	Sense organs	SO_394.23	185	131946	0.471396	0.326614	0.134913	-0.232	0.502	1.14444	0.792946	1.65202	0.0585921	TRUE	Both
Epiphora	Sense organs	SO_363.5	430	131464	0.47142	0.326592	0.0883873	-0.152	0.329	1.09241	0.858988	1.38958	0.0383861	TRUE	Both
Spinal disc displacement (herniation)	Muscloskeletal	MS_716.3	5408	122546	0.471921	0.32613	0.0246463	-0.043	0.092	1.02495	0.957911	1.09636	0.0107037	TRUE	Both
Lesions of mouth	Gastrointestinal	GI_507	2311	126865	0.472826	0.325299	-0.0365188	-0.136	0.063	0.96414	0.872843	1.06503	-0.0158599	TRUE	Both
Cord entanglement complicating labor and delivery	Pregnancy	PP_947.4	608	79441	0.473049	0.325094	0.0788109	-0.136	0.294	1.082	0.872843	1.34178	0.0342272	TRUE	Female
Cerebrospinal fluid leak	Neurological	NS_344.3	123	132082	0.473657	0.324536	0.171294	-0.297	0.64	1.18684	0.743044	1.89648	0.074392	TRUE	Both
Dystonia	Neurological	NS_324.31	1115	129964	0.473689	0.324507	-0.0517	-0.193	0.09	0.949614	0.824482	1.09417	-0.022453	TRUE	Both
Preterm labor (including history of)	Pregnancy	PP_903	1239	79475	0.474269	0.323975	-0.0515351	-0.193	0.09	0.94977	0.824482	1.09417	-0.0223814	TRUE	Female
Excessive menstruation	Genitourinary	GU_626.16	5198	73244	0.474436	0.323822	-0.0260175	-0.097	0.045	0.974318	0.907556	1.04603	-0.0112992	TRUE	Female
Malignant neoplasm of the ovary	Neoplasms	CA_106.3	539	81034	0.474439	0.32382	-0.0740713	-0.277	0.129	0.928605	0.758054	1.13769	-0.0321688	TRUE	Female
Malignant neoplasm of the breast	Neoplasms	CA_105	4993	126293	0.474501	0.323762	-0.0260335	-0.097	0.045	0.974302	0.907556	1.04603	-0.0113062	TRUE	Both
Rhinitis and nasal congestion	Respiratory	RE_463	21077	100139	0.475893	0.322491	0.0140953	-0.025	0.053	1.0142	0.97531	1.05443	0.0061215	TRUE	Both
Emphysema	Respiratory	RE_474.1	2412	128440	0.476491	0.321945	-0.0344702	-0.129	0.06	0.966117	0.878974	1.06184	-0.0149702	TRUE	Both
Sialoadenitis	Gastrointestinal	GI_506.3	465	131285	0.476856	0.321613	-0.0769553	-0.289	0.135	0.925931	0.749012	1.14454	-0.0334213	TRUE	Both
Hepatitis A	Infections	ID_054.1	188	131921	0.478394	0.320215	-0.126667	-0.477	0.224	0.881027	0.620643	1.25107	-0.0550109	TRUE	Both
Hyperemesis gravidarum	Pregnancy	PP_911.1	355	81015	0.478871	0.319781	0.0960666	-0.17	0.362	1.10083	0.843665	1.4362	0.0417212	TRUE	Female
Hereditary ataxia	Genetic	GE_972.2	110	132112	0.47892	0.319737	-0.153038	-0.577	0.271	0.858097	0.561581	1.31128	-0.0664635	TRUE	Both
Inflammation of the eye	Sense organs	SO_367	8833	116139	0.478978	0.319684	-0.0198757	-0.075	0.035	0.980321	0.927743	1.03562	-0.00863191	TRUE	Both
Scar conditions and fibrosis of skin	Dermatological	DE_676.2	2636	126459	0.479215	0.319469	0.0350072	-0.062	0.132	1.03563	0.939883	1.14111	0.0152034	TRUE	Both
Visual field defects	Sense organs	SO_386.4	1305	129809	0.480356	0.318437	-0.0471156	-0.178	0.084	0.953977	0.836942	1.08763	-0.0204621	TRUE	Both
Obstructive defects of renal pelvis and ureter, congenital	Congenital	CM_761.21	86	132164	0.480726	0.318103	-0.175998	-0.665	0.313	0.838619	0.514274	1.36752	-0.0764351	TRUE	Both
Sick sinus syndrome*	Cardiovascular	CV_416.71	811	131105	0.4808	0.318036	-0.0599372	-0.227	0.107	0.941824	0.796921	1.11293	-0.0260304	TRUE	Both
Encephalitis, myelitis and encephalomyelitis	Neurological	NS_321	298	131817	0.481066	0.317795	0.1052	-0.187	0.398	1.11093	0.829444	1.48884	0.0456877	TRUE	Both
Hammer toe	Muscloskeletal	MS_709.24	2400	128702	0.48111	0.317755	-0.0347088	-0.131	0.062	0.965887	0.877218	1.06396	-0.0150738	TRUE	Both
Acute/subacute osteomyelitis	Muscloskeletal	MS_701.11	562	131422	0.481119	0.317748	-0.0722334	-0.273	0.129	0.930314	0.761093	1.13769	-0.0313706	TRUE	Both
Myopia	Sense organs	SO_387.2	6690	121893	0.481419	0.317477	-0.0227098	-0.086	0.041	0.977546	0.917594	1.04185	-0.00986276	TRUE	Both
Behavioral and emotional disorders with onset usually in childhood and adolescence	Mental	MB_307	844	130893	0.481701	0.317223	0.0616113	-0.11	0.233	1.06355	0.895834	1.26238	0.0267574	TRUE	Both
Enterovirus	Infections	ID_050	214	131712	0.481792	0.317141	0.125918	-0.225	0.477	1.13419	0.798516	1.61123	0.0546853	TRUE	Both
Erosion and ectropion of cervix	Genitourinary	GU_617.2	106	81626	0.481915	0.317029	0.182389	-0.326	0.691	1.20008	0.721805	1.99571	0.0792106	TRUE	Female
Hydroureter	Genitourinary	GU_581.32	108	131888	0.482103	0.31686	0.177939	-0.318	0.674	1.19475	0.727603	1.96207	0.0772778	TRUE	Both
Redundant prepuce and phimosis	Genitourinary	GU_604.1	256	50032	0.482279	0.316702	0.114808	-0.205	0.435	1.12166	0.814647	1.54496	0.0498606	TRUE	Male
Viral infections	Infections	ID_089.2	28738	88266	0.482394	0.316598	0.0126505	-0.023	0.048	1.01273	0.977262	1.04917	0.00549404	TRUE	Both
Disorders of iron metabolism	Endocrine/Metab	EM_247.7	606	131335	0.483086	0.315976	-0.0676333	-0.257	0.121	0.934603	0.773368	1.12862	-0.0293728	TRUE	Both
Urethral stricture	Genitourinary	GU_597.1	374	131616	0.48313	0.315936	-0.0877002	-0.333	0.157	0.916035	0.71677	1.17	-0.0380877	TRUE	Both
Meralgia paresthetica	Neurological	NS_336.52	389	131454	0.483573	0.315538	-0.0833982	-0.317	0.15	0.919985	0.728331	1.16183	-0.0362194	TRUE	Both
Benign neoplasm of the endocrine glands	Neoplasms	CA_149	1009	130696	0.483665	0.315455	0.0551378	-0.099	0.209	1.05669	0.905743	1.23244	0.023946	TRUE	Both
Laryngitis and tracheitis	Respiratory	RE_467	945	129508	0.484238	0.314941	0.0569162	-0.103	0.216	1.05857	0.902127	1.2411	0.0247184	TRUE	Both
Epilepsy	Neurological	NS_330.1	1972	129477	0.484406	0.314791	-0.0378673	-0.144	0.068	0.962841	0.865888	1.07037	-0.0164455	TRUE	Both
Seasonal allergic rhinitis	Respiratory	RE_463.21	5245	122152	0.484953	0.3143	0.0243742	-0.044	0.093	1.02467	0.956954	1.09746	0.0105856	TRUE	Both
Interstitial pulmonary diseases	Respiratory	RE_481	1821	128908	0.485602	0.31372	0.0406785	-0.074	0.155	1.04152	0.928672	1.16766	0.0176665	TRUE	Both
Hydrocele	Genitourinary	GU_603.1	523	49257	0.4859	0.313453	0.0777699	-0.141	0.297	1.08087	0.868489	1.34582	0.033775	TRUE	Male
Secondary hyperparathyroidism	Endocrine/Metab	EM_208.22	1268	130586	0.485935	0.313422	-0.0469299	-0.179	0.085	0.954154	0.836106	1.08872	-0.0203814	TRUE	Both
Sacroiliitis	Muscloskeletal	MS_706.1	1354	130066	0.486201	0.313184	0.0471271	-0.086	0.18	1.04826	0.917594	1.19722	0.0204671	TRUE	Both
Neural tube defects and congenital disorders of the spinal cord	Congenital	CM_750.2	222	131951	0.48672	0.31272	0.119611	-0.217	0.457	1.12706	0.80493	1.57933	0.0519464	TRUE	Both
Cervicalgia	Muscloskeletal	MS_718.2	15384	107678	0.486768	0.312678	-0.0153065	-0.058	0.028	0.98481	0.94365	1.0284	-0.00664754	TRUE	Both
Cyanosis	Respiratory	RE_498.2	50	132173	0.486978	0.312491	0.271903	-0.495	1.039	1.31246	0.609571	2.82639	0.118086	TRUE	Both
Drugs and alcohol during pregnancy	Pregnancy	PP_927	631	80758	0.487045	0.312431	-0.065172	-0.249	0.119	0.936906	0.77958	1.12637	-0.0283039	TRUE	Female
Osteitis deformans [Paget's disease of bone]	Muscloskeletal	MS_727.3	106	132101	0.487976	0.311601	-0.156804	-0.6	0.286	0.854871	0.548812	1.33109	-0.0680992	TRUE	Both
Anisocoria	Sense organs	SO_384.1	142	131984	0.488054	0.311532	0.150677	-0.275	0.577	1.16262	0.759572	1.78069	0.0654381	TRUE	Both
Acute vascular insufficiency of intestine	Gastrointestinal	GI_517.1	134	131995	0.488143	0.311453	0.158143	-0.289	0.605	1.17133	0.749012	1.83125	0.0686807	TRUE	Both
Gastric ulcer	Gastrointestinal	GI_513.2	1050	129925	0.488253	0.311355	0.0531097	-0.097	0.203	1.05455	0.907556	1.22507	0.0230652	TRUE	Both
Inhalation lung injury	Respiratory	RE_477	287	131669	0.48837	0.311251	-0.0953569	-0.365	0.174	0.909048	0.694197	1.19006	-0.041413	TRUE	Both
Venous insufficiency (chronic) (peripheral)	Cardiovascular	CV_444.5	3290	126867	0.489833	0.309952	-0.0297209	-0.114	0.055	0.970716	0.892258	1.05654	-0.0129076	TRUE	Both
Dystrophy of female genital tract	Genitourinary	GU_624.1	209	81444	0.490681	0.309201	-0.110983	-0.427	0.205	0.894954	0.652464	1.22753	-0.0481992	TRUE	Female
Disorders of calcium metabolism	Endocrine/Metab	EM_247.5	3429	126066	0.493523	0.306693	-0.0288727	-0.112	0.054	0.97154	0.894044	1.05548	-0.0125392	TRUE	Both
Diabetes mellitus	Endocrine/Metab	EM_202	24040	103851	0.494596	0.305749	0.0125733	-0.024	0.049	1.01265	0.976286	1.05022	0.0054605	TRUE	Both
Adhesive capsulitis of shoulder	Muscloskeletal	MS_723.1	1598	129656	0.494673	0.305681	-0.041286	-0.16	0.077	0.959555	0.852144	1.08004	-0.0179303	TRUE	Both
Separation of muscle (nontraumatic)	Muscloskeletal	MS_719.3	238	131716	0.494755	0.30561	0.112859	-0.211	0.437	1.11947	0.809774	1.54806	0.049014	TRUE	Both
Chronic pain syndrome	Symptoms	SS_809.21	3501	127127	0.494963	0.305427	0.0286785	-0.054	0.111	1.02909	0.947432	1.11739	0.0124549	TRUE	Both
Pressure ulcer	Dermatological	DE_686.1	757	131061	0.495794	0.304699	0.0624729	-0.117	0.242	1.06447	0.889585	1.27379	0.0271316	TRUE	Both
Pneumoconiosis	Respiratory	RE_477.1	61	132147	0.495845	0.304654	-0.19389	-0.752	0.364	0.823749	0.471423	1.43907	-0.0842053	TRUE	Both
Hypocalcemia	Endocrine/Metab	EM_247.51	948	130099	0.496388	0.304179	-0.0541514	-0.21	0.102	0.947289	0.810584	1.10738	-0.0235177	TRUE	Both
Congenital malformations of cardiac chambers and connections	Congenital	CM_763.3	941	130864	0.49651	0.304072	0.0561356	-0.106	0.218	1.05774	0.899425	1.24359	0.0243794	TRUE	Both
Myopathies	Neurological	NS_340	496	131389	0.49664	0.303959	0.0765517	-0.144	0.297	1.07956	0.865888	1.34582	0.033246	TRUE	Both
Systolic heart failure	Cardiovascular	CV_424.2	3028	128264	0.496935	0.3037	0.0304235	-0.057	0.118	1.03089	0.944594	1.12524	0.0132128	TRUE	Both
Genetic syndromes associated with neoplasms	Genetic	GE_961	1000	130914	0.497104	0.303553	0.0543527	-0.103	0.211	1.05586	0.902127	1.23491	0.0236051	TRUE	Both
Chronic bronchitis	Respiratory	RE_469.2	1071	130265	0.497111	0.303547	-0.0483485	-0.188	0.091	0.952802	0.828615	1.09527	-0.0209975	TRUE	Both
Dysphonia	Respiratory	RE_494.1	2663	127999	0.497486	0.303219	0.0329102	-0.062	0.128	1.03346	0.939883	1.13655	0.0142927	TRUE	Both
Allergy to radiographic dye	Symptoms	SS_840.5	493	131343	0.49755	0.303163	0.0767985	-0.145	0.299	1.07982	0.865022	1.34851	0.0333531	TRUE	Both
Diseases of the pancreas	Gastrointestinal	GI_554	3376	127288	0.49758	0.303137	-0.0288566	-0.112	0.055	0.971556	0.894044	1.05654	-0.0125323	TRUE	Both
Viral diseases complicating pregnancy, childbirth, or the puerperium	Pregnancy	PP_916.2	426	80895	0.497675	0.303055	0.085125	-0.161	0.331	1.08885	0.851292	1.39236	0.0369693	TRUE	Female
Esotropia	Sense organs	SO_381.3	357	131734	0.497868	0.302886	-0.0848554	-0.33	0.16	0.918645	0.718924	1.17351	-0.0368522	TRUE	Both
Disorders of autonomic nervous system	Neurological	NS_343	1106	130306	0.499067	0.301841	-0.0487226	-0.19	0.093	0.952445	0.826959	1.09746	-0.0211599	TRUE	Both
Signs and symptoms involving emotional state	Mental	MB_309	1500	128444	0.499353	0.301592	-0.0416754	-0.163	0.079	0.959181	0.849591	1.0822	-0.0180994	TRUE	Both
Impulse disorders	Mental	MB_298	306	131828	0.500529	0.300571	-0.0881419	-0.345	0.168	0.915631	0.70822	1.18294	-0.0382795	TRUE	Both
Vascular myelopathies	Neurological	NS_348.21	78	132113	0.503118	0.29833	0.194359	-0.375	0.763	1.21453	0.687289	2.1447	0.0844089	TRUE	Both
Congenital malformations of spleen	Congenital	CM_773	69	132182	0.503743	0.297791	0.210087	-0.406	0.826	1.23379	0.66631	2.28416	0.0912397	TRUE	Both
Infection of amniotic cavity	Pregnancy	PP_920.3	260	81034	0.50387	0.297681	-0.0991994	-0.39	0.192	0.905562	0.677057	1.21167	-0.0430818	TRUE	Female
Polydipsia	Endocrine/Metab	EM_257	196	131668	0.50455	0.297096	-0.108982	-0.429	0.211	0.896747	0.65116	1.23491	-0.0473302	TRUE	Both
Telogen effluvium	Dermatological	DE_684.12	227	131802	0.505549	0.296237	0.117096	-0.228	0.462	1.12423	0.796124	1.58725	0.050854	TRUE	Both
Bronchiectasis	Respiratory	RE_476	1072	130465	0.506489	0.29543	-0.0487693	-0.193	0.095	0.952401	0.824482	1.09966	-0.0211802	TRUE	Both
Dermatophytosis of nail	Dermatological	DE_660.122	5897	122565	0.507157	0.294858	-0.022045	-0.087	0.043	0.978196	0.916677	1.04394	-0.00957401	TRUE	Both
Retinal hemorrhage	Sense organs	SO_377.4	531	131323	0.507301	0.294735	-0.0688228	-0.272	0.135	0.933492	0.761854	1.14454	-0.0298894	TRUE	Both
Hypertrophy of nasal turbinates	Respiratory	RE_471.3	1516	129660	0.507874	0.294244	0.0429159	-0.084	0.17	1.04385	0.919431	1.1853	0.0186381	TRUE	Both
Weakness	Symptoms	SS_807.2	7270	118779	0.507961	0.294169	0.0198536	-0.039	0.079	1.02005	0.961751	1.0822	0.00862231	TRUE	Both
Focal and segmental glomerular lesions*	Genitourinary	GU_580.51	90	132180	0.508152	0.294007	0.185177	-0.363	0.734	1.20343	0.695586	2.0834	0.0804214	TRUE	Both
Acute nasopharyngitis	Respiratory	RE_464.1	633	129901	0.50836	0.293829	-0.0624869	-0.248	0.123	0.939425	0.78036	1.13088	-0.0271377	TRUE	Both
Deviated nasal septum	Respiratory	RE_471.2	2915	127067	0.508422	0.293776	-0.0305166	-0.121	0.06	0.969944	0.886034	1.06184	-0.0132532	TRUE	Both
Noninflammatory disorders of vagina	Genitourinary	GU_618	8407	66049	0.509137	0.293166	0.0195384	-0.038	0.078	1.01973	0.962713	1.08112	0.00848543	TRUE	Female
REM sleep behavior disorder	Neurological	NS_333.52	247	131938	0.5092	0.293112	0.106709	-0.21	0.424	1.11261	0.810584	1.52806	0.0463431	TRUE	Both
Fracture of bones in thorax	Muscloskeletal	MS_745.6	3285	127101	0.509739	0.292652	0.0291809	-0.058	0.116	1.02961	0.94365	1.123	0.0126731	TRUE	Both
Personal history of nicotine dependence	Mental	MB_282.2	12460	113567	0.509878	0.292534	0.0155257	-0.031	0.062	1.01565	0.969476	1.06396	0.0067427	TRUE	Both
Hypokalemia [Hypopotassemia]	Endocrine/Metab	EM_256.5	6507	120286	0.510007	0.292424	0.0206632	-0.041	0.082	1.02088	0.959829	1.08546	0.00897393	TRUE	Both
Pleural effusion	Respiratory	RE_483	3225	126354	0.510061	0.292378	0.0291379	-0.058	0.116	1.02957	0.94365	1.123	0.0126544	TRUE	Both
Disorders of tooth develoment	Gastrointestinal	GI_500	797	130581	0.510168	0.292287	-0.0578773	-0.23	0.114	0.943766	0.794534	1.12075	-0.0251358	TRUE	Both
Heartburn	Gastrointestinal	GI_515	1934	127099	0.510476	0.292024	0.0376206	-0.074	0.15	1.03834	0.928672	1.16183	0.0163384	TRUE	Both
Disorders of external ear	Sense organs	SO_390	8825	116505	0.511248	0.291368	0.0187105	-0.037	0.075	1.01889	0.963676	1.07788	0.00812585	TRUE	Both
Gangrene	Infections	ID_091	563	131202	0.511318	0.291309	-0.0674003	-0.269	0.134	0.934821	0.764143	1.14339	-0.0292716	TRUE	Both
Cachexia	Endocrine/Metab	EM_230.4	203	131781	0.511362	0.291271	0.116725	-0.232	0.465	1.12381	0.792946	1.59201	0.0506928	TRUE	Both
Alteration of consciousness	Neurological	NS_355.2	2043	127547	0.511507	0.291149	-0.0351227	-0.14	0.07	0.965487	0.869358	1.07251	-0.0152536	TRUE	Both
BoutonniÃ¨re deformity	Muscloskeletal	MS_709.12	50	132234	0.511526	0.291132	0.241697	-0.48	0.963	1.27341	0.618783	2.61954	0.104968	TRUE	Both
Ehler's Danlos syndrome	Genetic	GE_978.22	303	131935	0.511626	0.291047	0.0969741	-0.193	0.387	1.10183	0.824482	1.47256	0.0421153	TRUE	Both
Symptoms and signs concerning food and fluid intake	Symptoms	SS_815	348	131283	0.511974	0.290752	0.0879822	-0.175	0.351	1.09197	0.839457	1.42049	0.0382102	TRUE	Both
Myocarditis	Cardiovascular	CV_410.3	159	132049	0.512455	0.290345	0.134136	-0.267	0.535	1.14355	0.765673	1.70745	0.0582543	TRUE	Both
Acquired deformities of fingers and toes	Muscloskeletal	MS_709	6349	123115	0.512571	0.290246	-0.0207752	-0.083	0.041	0.979439	0.920351	1.04185	-0.00902257	TRUE	Both
Osteochondrosis	Muscloskeletal	MS_725	214	131795	0.512801	0.290051	0.113923	-0.227	0.455	1.12067	0.796921	1.57617	0.049476	TRUE	Both
Varicose veins of lower extremities	Cardiovascular	CV_444.11	4088	126022	0.513514	0.289448	-0.0259239	-0.104	0.052	0.974409	0.901225	1.05338	-0.0112586	TRUE	Both
Congenital malformations of endocrine glands	Congenital	CM_772.1	67	132190	0.513942	0.289086	-0.178732	-0.715	0.358	0.83633	0.489192	1.43047	-0.0776222	TRUE	Both
Peyronie's disease	Genitourinary	GU_604.3	258	50070	0.514312	0.288773	-0.0962035	-0.385	0.193	0.908279	0.680451	1.21288	-0.0417806	TRUE	Male
Lymphadenitis	Blood/Immune	BI_177.1	302	131171	0.51447	0.28864	-0.0870309	-0.349	0.175	0.916649	0.705393	1.19125	-0.037797	TRUE	Both
Disorders of urea cycle metabolism	Genetic	GE_962.5	92	132122	0.514726	0.288424	-0.158572	-0.636	0.318	0.853362	0.529406	1.37438	-0.0688667	TRUE	Both
Blepharospasm	Neurological	NS_324.316	128	132042	0.515017	0.288178	-0.134684	-0.54	0.271	0.873992	0.582748	1.31128	-0.0584925	TRUE	Both
Iron deficiency	Endocrine/Metab	EM_247.88	10538	116811	0.516143	0.28723	-0.0163264	-0.066	0.033	0.983806	0.936131	1.03355	-0.00709046	TRUE	Both
Malignant neoplasm of anus	Neoplasms	CA_101.42	210	132048	0.516551	0.286887	-0.102677	-0.413	0.208	0.902418	0.661662	1.23121	-0.0445921	TRUE	Both
Mononeuritis of upper limb	Neurological	NS_336.4	8280	120008	0.516708	0.286755	-0.0183077	-0.074	0.037	0.981859	0.928672	1.03769	-0.00795094	TRUE	Both
Carpal tunnel syndrome, bilateral*	Neurological	NS_336.411	1392	129658	0.516959	0.286544	0.0429179	-0.087	0.173	1.04385	0.916677	1.18887	0.018639	TRUE	Both
Sinoatrial node dysfunction	Cardiovascular	CV_416.7	1042	130737	0.517236	0.286312	-0.0488076	-0.197	0.099	0.952364	0.821191	1.10407	-0.0211969	TRUE	Both
Estrogen receptor status	Neoplasms	CA_128	452	131622	0.517356	0.286211	-0.072554	-0.292	0.147	0.930015	0.746769	1.15835	-0.0315098	TRUE	Both
Sepsis	Infections	ID_092.2	4946	125383	0.517654	0.28596	0.0236932	-0.048	0.095	1.02398	0.953134	1.09966	0.0102898	TRUE	Both
Hereditary hypo-coagulability	Genetic	GE_971.1	303	131837	0.517953	0.28571	0.0963193	-0.196	0.388	1.10111	0.822012	1.47403	0.041831	TRUE	Both
Other specified disorders of breast	Genitourinary	GU_612.8	2484	75781	0.518132	0.285559	-0.0321956	-0.13	0.065	0.968317	0.878095	1.06716	-0.0139824	TRUE	Female
Embolism and thrombosis	Cardiovascular	CV_440	8585	119959	0.518142	0.285551	-0.0176375	-0.071	0.036	0.982517	0.931462	1.03666	-0.00765988	TRUE	Both
Lipid storage disorders	Genetic	GE_963.1	92	132078	0.518873	0.284939	0.178917	-0.365	0.723	1.19592	0.694197	2.06061	0.0777027	TRUE	Both
Congenital talipes valgus	Congenital	CM_766.2	294	131686	0.519171	0.28469	-0.0858968	-0.347	0.175	0.917689	0.706805	1.19125	-0.0373045	TRUE	Both
Myringitis	Sense organs	SO_391.9	62	132167	0.52024	0.283796	0.223127	-0.457	0.903	1.24998	0.63318	2.46699	0.0969028	TRUE	Both
Multiple myeloma	Neoplasms	CA_123.1	408	131724	0.520769	0.283355	-0.0747265	-0.303	0.153	0.927997	0.738599	1.16532	-0.0324533	TRUE	Both
Aphasia and dysphasia	Neurological	NS_356.2	609	130944	0.520793	0.283335	-0.0613572	-0.249	0.126	0.940487	0.77958	1.13428	-0.0266471	TRUE	Both
Right heart failure*	Cardiovascular	CV_424.5	168	131997	0.520939	0.283213	-0.11368	-0.461	0.233	0.892544	0.630653	1.26238	-0.0493705	TRUE	Both
Asthma	Respiratory	RE_475	18132	108746	0.521006	0.283157	0.0128694	-0.026	0.052	1.01295	0.974335	1.05338	0.00558911	TRUE	Both
Hyperosmolality and/or hypernatremia	Endocrine/Metab	EM_256.1	440	130982	0.522281	0.282095	-0.0721962	-0.293	0.149	0.930348	0.746022	1.16067	-0.0313544	TRUE	Both
Frontal lobe and executive function deficit	Neurological	NS_329.45	55	132210	0.522457	0.281949	0.234368	-0.484	0.953	1.26411	0.616313	2.59348	0.101785	TRUE	Both
Autoimmune disease	Blood/Immune	BI_181	17031	109871	0.523421	0.281149	0.0132418	-0.027	0.054	1.01333	0.973361	1.05548	0.00575084	TRUE	Both
Amenorrhea	Genitourinary	GU_626.111	2444	76868	0.524461	0.280287	-0.0336158	-0.137	0.07	0.966943	0.87197	1.07251	-0.0145991	TRUE	Female
Malignant neoplasm of the breast, female	Neoplasms	CA_105.1	4290	76885	0.524574	0.280194	-0.0247628	-0.101	0.052	0.975541	0.903933	1.05338	-0.0107544	TRUE	Female
Dental caries	Gastrointestinal	GI_502.11	3807	125884	0.524933	0.279896	-0.0256783	-0.105	0.053	0.974649	0.900325	1.05443	-0.011152	TRUE	Both
Entropion and trichiasis of eyelid	Sense organs	SO_361.1	267	131803	0.525401	0.279509	-0.0914958	-0.374	0.191	0.912565	0.687977	1.21046	-0.0397361	TRUE	Both
Pityriasis	Dermatological	DE_664.2	165	131750	0.52557	0.279369	0.12314	-0.257	0.503	1.13104	0.773368	1.65367	0.053479	TRUE	Both
Nonspecific abnormal findings on radiological and other examination of musculoskeletal system	Muscloskeletal	MS_732	912	128778	0.525601	0.279344	0.0518588	-0.108	0.212	1.05323	0.897628	1.23615	0.022522	TRUE	Both
Suppurative and necrotic conditions of the lower respiratory tract	Respiratory	RE_482	232	131892	0.528885	0.276639	-0.0982319	-0.404	0.208	0.906439	0.667644	1.23121	-0.0426616	TRUE	Both
Abnormal results of function study of kidney	Genitourinary	GU_588.2	556	130808	0.528924	0.276607	-0.0632863	-0.26	0.134	0.938675	0.771052	1.14339	-0.0274849	TRUE	Both
Ischemic optic neuropathy	Sense organs	SO_380.12	110	132154	0.529075	0.276482	0.155103	-0.328	0.638	1.16778	0.720363	1.89269	0.0673606	TRUE	Both
Abnormal findings on antenatal screening of mother	Pregnancy	PP_937	471	80662	0.529243	0.276345	-0.0706967	-0.291	0.15	0.931744	0.747516	1.16183	-0.0307032	TRUE	Female
Nasal congestion*	Respiratory	RE_463.4	1903	125614	0.529414	0.276205	0.0358106	-0.076	0.147	1.03646	0.926816	1.15835	0.0155523	TRUE	Both
Scoliosis	Muscloskeletal	MS_714.3	2271	128048	0.531536	0.274467	-0.0321048	-0.133	0.068	0.968405	0.875465	1.07037	-0.0139429	TRUE	Both
Homocystinuria*	Genetic	GE_962.41	77	132181	0.531915	0.274158	0.188066	-0.402	0.778	1.20691	0.668981	2.17711	0.0816762	TRUE	Both
Esophageal varices	Cardiovascular	CV_444.13	526	131575	0.532307	0.273838	0.0718633	-0.154	0.297	1.07451	0.857272	1.34582	0.0312098	TRUE	Both
Pulmonary valve disorders	Cardiovascular	CV_413.4	236	131290	0.53286	0.273387	0.103267	-0.221	0.428	1.10879	0.801717	1.53419	0.0448481	TRUE	Both
Syringomyelia and syringobulbia	Neurological	NS_348.1	84	132174	0.533069	0.273216	-0.151767	-0.629	0.325	0.859188	0.533125	1.38403	-0.0659117	TRUE	Both
Melanocytic nevi*	Neoplasms	CA_138.2	7587	118829	0.533213	0.273099	-0.0187288	-0.078	0.04	0.981445	0.924964	1.04081	-0.00813383	TRUE	Both
Chronic inflammatory pelvic disease	Genitourinary	GU_614.32	222	81379	0.534144	0.272342	0.106798	-0.23	0.443	1.11271	0.794534	1.55737	0.0463817	TRUE	Female
Elevated erythrocyte sedimentation rate	Symptoms	SS_820	493	131235	0.534253	0.272253	-0.066419	-0.276	0.143	0.935739	0.758813	1.15373	-0.0288454	TRUE	Both
Symbolic dysfunctions	Mental	MB_303	167	131974	0.53437	0.272158	0.122547	-0.264	0.509	1.13037	0.767974	1.66363	0.0532213	TRUE	Both
Solitary pulmonary nodule	Respiratory	RE_495.1	5107	123993	0.534784	0.271822	-0.0217292	-0.09	0.047	0.978505	0.913931	1.04812	-0.00943686	TRUE	Both
Genetic disorders relating to growth and musculoskeletal system	Genetic	GE_978	443	131680	0.535139	0.271534	0.0753908	-0.163	0.314	1.07831	0.849591	1.36889	0.0327418	TRUE	Both
Intussusception	Gastrointestinal	GI_532.3	76	132156	0.535885	0.270929	-0.159561	-0.665	0.346	0.852518	0.514274	1.4134	-0.0692966	TRUE	Both
Lymphocytopenia	Blood/Immune	BI_170.2	170	131891	0.535943	0.270881	0.122172	-0.265	0.509	1.12995	0.767206	1.66363	0.0530587	TRUE	Both
Malignant neoplasm of retroperitoneum and peritoneum	Neoplasms	CA_104.2	96	132139	0.536494	0.270435	-0.146557	-0.611	0.318	0.863677	0.542808	1.37438	-0.0636488	TRUE	Both
Post-traumatic headache	Neurological	NS_331.2	427	131253	0.536801	0.270186	0.0753109	-0.164	0.314	1.07822	0.848742	1.36889	0.0327071	TRUE	Both
Asperger's syndrome*	Mental	MB_301.2	76	132213	0.537725	0.26944	-0.162369	-0.679	0.354	0.850127	0.507124	1.42476	-0.070516	TRUE	Both
Drug-induced pancytopenia	Blood/Immune	BI_162.81	193	131855	0.537915	0.269286	0.119325	-0.26	0.499	1.12674	0.771052	1.64707	0.0518222	TRUE	Both
Juvenile rheumatoid arthritis [JRA/JIA]	Muscloskeletal	MS_705.2	151	132089	0.538307	0.26897	-0.118526	-0.496	0.259	0.888229	0.608962	1.29563	-0.0514751	TRUE	Both
Diseases of the jaws	Muscloskeletal	MS_734	2784	126159	0.539216	0.268237	0.0294104	-0.064	0.123	1.02985	0.938005	1.13088	0.0127728	TRUE	Both
Familial hypercholesterolemia*	Genetic	GE_965.4	197	131969	0.540022	0.267589	0.111526	-0.245	0.468	1.11798	0.782705	1.5968	0.0484353	TRUE	Both
Acquired deformities of toe	Muscloskeletal	MS_709.2	6003	123713	0.540412	0.267275	-0.0199041	-0.084	0.044	0.980293	0.919431	1.04498	-0.00864423	TRUE	Both
Otalgia and effusion of ear	Sense organs	SO_392	3918	122606	0.541978	0.266018	-0.0244887	-0.103	0.054	0.975809	0.902127	1.05548	-0.0106353	TRUE	Both
Cystic mastopathy	Genitourinary	GU_610.1	3852	74982	0.542976	0.265219	0.0258889	-0.058	0.109	1.02623	0.94365	1.11516	0.0112434	TRUE	Female
Atrophic gastritis	Gastrointestinal	GI_522.92	533	130357	0.543371	0.264904	0.0660128	-0.147	0.279	1.06824	0.863294	1.32181	0.028669	TRUE	Both
Nontraumatic Intracranial hemorrhage	Cardiovascular	CV_430	992	130707	0.543508	0.264794	-0.0466324	-0.197	0.104	0.954438	0.821191	1.1096	-0.0202522	TRUE	Both
Tremor	Neurological	NS_324.34	2508	127872	0.543741	0.264608	0.0305426	-0.068	0.129	1.03101	0.93426	1.13769	0.0132645	TRUE	Both
Retrovirus	Infections	ID_057	1873	130089	0.543842	0.264528	0.0332094	-0.074	0.14	1.03377	0.928672	1.15027	0.0144227	TRUE	Both
Aneurysm of carotid artery	Cardiovascular	CV_438.3	90	132126	0.544243	0.264207	0.169097	-0.377	0.716	1.18423	0.685916	2.04623	0.0734377	TRUE	Both
Parageusia*	Neurological	NS_352.2	157	131821	0.544546	0.263965	0.123985	-0.277	0.525	1.132	0.758054	1.69046	0.0538458	TRUE	Both
Glomerular diseases	Genitourinary	GU_580	1262	130207	0.545148	0.263486	-0.0413494	-0.175	0.093	0.959494	0.839457	1.09746	-0.0179578	TRUE	Both
Other abnormal findings in urine	Symptoms	SS_832	3285	124804	0.545653	0.263084	-0.0262732	-0.111	0.059	0.974069	0.894939	1.06078	-0.0114103	TRUE	Both
Gonorrhea complicating pregnancy	Pregnancy	PP_916.7	110	81698	0.546063	0.262757	-0.118485	-0.503	0.266	0.888265	0.604714	1.30474	-0.0514574	TRUE	Female
Actinic keratosis	Dermatological	DE_672.21	7349	121713	0.546307	0.262563	-0.0196319	-0.083	0.044	0.98056	0.920351	1.04498	-0.00852603	TRUE	Both
Impetigo	Dermatological	DE_660.21	380	131022	0.548977	0.260446	-0.0731093	-0.312	0.166	0.929499	0.731982	1.18057	-0.031751	TRUE	Both
Supraventricular tachycardia	Cardiovascular	CV_416.11	2432	128350	0.549531	0.260007	0.0303942	-0.069	0.13	1.03086	0.933327	1.13883	0.0132	TRUE	Both
Other diseases of inner ear	Sense organs	SO_395	527	131093	0.550321	0.259384	0.0654958	-0.149	0.28	1.06769	0.861569	1.32313	0.0284445	TRUE	Both
Vitreomacular adhesion	Sense organs	SO_376.4	236	131965	0.550776	0.259025	-0.0937436	-0.402	0.214	0.910516	0.668981	1.23862	-0.0407123	TRUE	Both
Rheumatic heart disease	Cardiovascular	CV_400.2	1841	128239	0.551162	0.25872	0.0345695	-0.079	0.148	1.03517	0.92404	1.15951	0.0150133	TRUE	Both
Congenital malformation of optic disc	Congenital	CM_751.33	143	132101	0.551364	0.258562	-0.113896	-0.489	0.261	0.892351	0.613239	1.29823	-0.0494643	TRUE	Both
Varicella zoster virus	Infections	ID_052.3	3419	125945	0.551838	0.258189	-0.0254888	-0.109	0.058	0.974833	0.89673	1.05971	-0.0110696	TRUE	Both
Chronic myloid leukemia	Neoplasms	CA_121.22	84	132204	0.552503	0.257665	-0.148421	-0.638	0.341	0.862068	0.528348	1.40635	-0.0644586	TRUE	Both
Pain in joint	Muscloskeletal	MS_713.3	50176	69538	0.552932	0.257328	-0.00992186	-0.043	0.023	0.990127	0.957911	1.02327	-0.00430901	TRUE	Both
Repeated falls*	Neurological	NS_350.5	1047	130065	0.553009	0.257268	0.0458448	-0.106	0.197	1.04691	0.899425	1.21774	0.0199101	TRUE	Both
Miosis	Sense organs	SO_384.2	77	132097	0.553811	0.256638	0.178628	-0.413	0.77	1.19558	0.661662	2.15977	0.0775773	TRUE	Both
Optic atrophy	Sense organs	SO_380.3	1033	130582	0.555669	0.255184	-0.044339	-0.192	0.103	0.95663	0.825307	1.10849	-0.0192562	TRUE	Both
Disorders of vestibular function	Sense organs	SO_394	3399	126044	0.556141	0.254815	0.0257661	-0.06	0.112	1.0261	0.941765	1.11851	0.0111901	TRUE	Both
Hypertensive heart disease	Cardiovascular	CV_401.2	4821	124480	0.556209	0.254762	0.0212388	-0.049	0.092	1.02147	0.952181	1.09636	0.00922388	TRUE	Both
Rosacea	Dermatological	DE_662	3117	127442	0.556612	0.254447	0.0271966	-0.063	0.118	1.02757	0.938943	1.12524	0.0118113	TRUE	Both
Neck sprain	Muscloskeletal	MS_741.72	1300	128393	0.556927	0.254202	-0.0393749	-0.171	0.092	0.96139	0.842822	1.09636	-0.0171003	TRUE	Both
Snoring*	Respiratory	RE_488.9	3146	125381	0.558304	0.25313	0.0259849	-0.061	0.113	1.02633	0.940823	1.11963	0.0112851	TRUE	Both
Gastrointestinal obstruction	Gastrointestinal	GI_514	3644	125299	0.559029	0.252566	0.0242789	-0.057	0.106	1.02458	0.944594	1.11182	0.0105442	TRUE	Both
Other disorders and symptoms of the musculoskeletal system	Muscloskeletal	MS_730	7348	120342	0.559414	0.252266	-0.0174461	-0.076	0.041	0.982705	0.926816	1.04185	-0.00757675	TRUE	Both
Sebaceous cyst [Epidermal cyst]	Dermatological	DE_682.11	4677	123234	0.55947	0.252223	0.0220096	-0.052	0.096	1.02225	0.949329	1.10076	0.00955863	TRUE	Both
Cholangitis	Gastrointestinal	GI_552.1	263	131859	0.559615	0.25211	-0.0870207	-0.379	0.205	0.916658	0.684546	1.22753	-0.0377926	TRUE	Both
Myasthenia gravis and other myoneural disorders	Neurological	NS_338	376	131677	0.559968	0.251837	0.0757684	-0.179	0.331	1.07871	0.836106	1.39236	0.0329058	TRUE	Both
Periodontitis	Gastrointestinal	GI_504.3	1152	129817	0.56017	0.25168	0.0433648	-0.103	0.189	1.04432	0.902127	1.20804	0.0188331	TRUE	Both
Cytomegalovirus [CMV]	Infections	ID_052.5	287	131900	0.560669	0.251293	-0.0822059	-0.359	0.195	0.921082	0.698374	1.21531	-0.0357016	TRUE	Both
Idiopathic urticaria	Dermatological	DE_666.2	347	131739	0.560841	0.25116	0.0792406	-0.188	0.346	1.08246	0.828615	1.4134	0.0344137	TRUE	Both
Abnormal findings on radiological and other examination of genitourinary organs	Genitourinary	GU_598	716	130133	0.561277	0.250822	0.053515	-0.127	0.234	1.05497	0.880734	1.26364	0.0232413	TRUE	Both
Androgenic alopecia*	Dermatological	DE_684.14	248	131767	0.5616	0.250573	0.0957006	-0.227	0.419	1.10043	0.796921	1.52044	0.0415622	TRUE	Both
Exercise induced bronchospasm	Respiratory	RE_475.5	485	131412	0.561791	0.250425	0.0667455	-0.159	0.292	1.06902	0.852996	1.3391	0.0289872	TRUE	Both
Postcoital bleeding	Genitourinary	GU_625.2	247	81103	0.562629	0.249778	0.0965844	-0.23	0.424	1.1014	0.794534	1.52806	0.0419461	TRUE	Female
Other diseases of stomach and duodenum	Gastrointestinal	GI_516	3567	124101	0.564616	0.248247	-0.0239769	-0.106	0.058	0.976308	0.899425	1.05971	-0.010413	TRUE	Both
Sprains and strains of knee and leg	Muscloskeletal	MS_741.5	2898	125692	0.564849	0.248068	-0.0263434	-0.116	0.063	0.974001	0.890475	1.06503	-0.0114408	TRUE	Both
Gynecological benign neoplasms	Neoplasms	CA_144	6838	71375	0.565589	0.247499	0.0183952	-0.044	0.081	1.01857	0.956954	1.08437	0.00798894	TRUE	Female
Polyp of vocal cord and larynx	Respiratory	RE_472.2	189	131991	0.565653	0.24745	0.101978	-0.246	0.45	1.10736	0.781922	1.56831	0.0442886	TRUE	Both
Other disorders of nose and nasal sinuses	Respiratory	RE_471	7631	118064	0.565891	0.247267	0.0171582	-0.041	0.076	1.01731	0.959829	1.07896	0.00745173	TRUE	Both
Premature rupture of membranes	Pregnancy	PP_905	681	80313	0.566228	0.247009	0.0595379	-0.144	0.263	1.06135	0.865888	1.30083	0.025857	TRUE	Female
Low lying placenta*	Pregnancy	PP_907.2	150	81583	0.566383	0.24689	0.125998	-0.305	0.557	1.13428	0.737123	1.74543	0.0547204	TRUE	Female
Drug-induced psychotic disorder	Mental	MB_287.5	252	131839	0.566539	0.24677	0.0853232	-0.206	0.377	1.08907	0.813833	1.4579	0.0370554	TRUE	Both
Dysplasia of prostate	Genitourinary	GU_602.3	57	50302	0.566596	0.246727	0.200118	-0.484	0.885	1.22155	0.616313	2.42298	0.0869101	TRUE	Male
Laryngeal spasm	Respiratory	RE_472.4	214	131962	0.568382	0.245359	0.0992608	-0.242	0.44	1.10435	0.785056	1.55271	0.0431084	TRUE	Both
Multiple myeloma and malignant plasma cell neoplasms	Neoplasms	CA_123	419	131697	0.568673	0.245137	-0.0655359	-0.291	0.16	0.936565	0.747516	1.17351	-0.0284619	TRUE	Both
Vaginitis and vulvovaginitis	Genitourinary	GU_614.52	5643	71100	0.569121	0.244795	-0.0204639	-0.091	0.05	0.979744	0.913018	1.05127	-0.00888736	TRUE	Female
Conjunctival cysts	Sense organs	SO_366.6	68	132163	0.569729	0.244331	-0.160401	-0.713	0.393	0.851802	0.490171	1.48142	-0.0696611	TRUE	Both
Disorders of the orbit	Sense organs	SO_365	335	131572	0.570028	0.244104	0.0770252	-0.189	0.343	1.08007	0.827787	1.40917	0.0334516	TRUE	Both
Freckles*	Dermatological	DE_674.22	73	132040	0.571332	0.243111	-0.154113	-0.688	0.379	0.857175	0.50258	1.46082	-0.0669304	TRUE	Both
Leiomyoma of uterus	Neoplasms	CA_144.21	4835	74140	0.572028	0.242582	0.0208485	-0.051	0.093	1.02107	0.950279	1.09746	0.00905439	TRUE	Female
Hypoplasia of jaw	Muscloskeletal	MS_733.12	77	132174	0.572599	0.242149	0.176612	-0.437	0.79	1.19317	0.645971	2.2034	0.0767015	TRUE	Both
Gilbert syndrome*	Genetic	GE_966.41	117	132090	0.572706	0.242068	0.138463	-0.343	0.62	1.14851	0.709638	1.85893	0.0601337	TRUE	Both
Genetic of bilirubin excretion*	Genetic	GE_966.4	117	132090	0.572706	0.242068	0.138463	-0.343	0.62	1.14851	0.709638	1.85893	0.0601337	TRUE	Both
Hereditary corneal dystrophies	Genetic	GE_974.2	356	131755	0.572894	0.241926	0.0757134	-0.187	0.339	1.07865	0.829444	1.40354	0.0328819	TRUE	Both
Gout	Muscloskeletal	MS_703.1	3627	127240	0.573115	0.241758	-0.0230947	-0.103	0.057	0.97717	0.902127	1.05866	-0.0100299	TRUE	Both
Rotator cuff tear or rupture	Muscloskeletal	MS_723.2	3134	127186	0.573479	0.241482	0.0251501	-0.062	0.113	1.02547	0.939883	1.11963	0.0109226	TRUE	Both
Squamous cell carcinoma of the skin	Neoplasms	CA_103.22	1529	129999	0.573561	0.24142	0.0366345	-0.091	0.164	1.03731	0.913018	1.17821	0.0159102	TRUE	Both
Atrioventricular block, complete	Cardiovascular	CV_416.413	554	131538	0.573798	0.241241	-0.0571989	-0.257	0.142	0.944406	0.773368	1.15258	-0.0248412	TRUE	Both
Proteinuria	Symptoms	SS_830	3034	127450	0.57394	0.241133	-0.0252307	-0.113	0.063	0.975085	0.893151	1.06503	-0.0109575	TRUE	Both
Pneumocystosis	Infections	ID_076	83	132172	0.573954	0.241123	0.152727	-0.38	0.685	1.16501	0.683861	1.98377	0.0663285	TRUE	Both
Presence of cardiac pacemaker	Cardiovascular	CV_419.1	597	131416	0.574277	0.240879	0.0575073	-0.143	0.258	1.05919	0.866754	1.29434	0.0249751	TRUE	Both
Secondary hypertension	Cardiovascular	CV_401.6	1541	129858	0.574718	0.240545	0.035424	-0.088	0.159	1.03606	0.915761	1.17234	0.0153845	TRUE	Both
Aspergillosis	Infections	ID_074	163	132069	0.574727	0.240538	-0.101878	-0.458	0.254	0.90314	0.632547	1.28917	-0.0442451	TRUE	Both
Erythema nodosum	Dermatological	DE_665	115	132115	0.575152	0.240217	-0.121023	-0.544	0.302	0.886013	0.580422	1.35256	-0.0525597	TRUE	Both
Gross hematuria	Genitourinary	GU_593.1	2103	128815	0.575297	0.240108	-0.0300277	-0.135	0.075	0.970419	0.873716	1.07788	-0.0130409	TRUE	Both
Milk allergy	Symptoms	SS_840.17	69	132139	0.575544	0.239921	-0.153827	-0.692	0.385	0.85742	0.500574	1.46961	-0.0668063	TRUE	Both
Atrioventricular block, second degree	Cardiovascular	CV_416.412	300	131772	0.575969	0.239601	0.080848	-0.202	0.364	1.08421	0.817095	1.43907	0.0351118	TRUE	Both
Congenital malformation of retina	Congenital	CM_751.32	91	132165	0.57657	0.239148	0.150258	-0.377	0.678	1.16213	0.685916	1.96993	0.0652561	TRUE	Both
Malignant neoplasm of the pancreas	Neoplasms	CA_101.8	311	131837	0.576709	0.239043	0.08048	-0.202	0.363	1.08381	0.817095	1.43764	0.034952	TRUE	Both
Acute hepatitis	Gastrointestinal	GI_540.2	461	131419	0.576791	0.238981	0.0632503	-0.159	0.285	1.06529	0.852996	1.32976	0.0274693	TRUE	Both
Patient's noncompliance with medical treatment and regimen	Mental	MB_283.4	2661	126568	0.576961	0.238854	-0.0260219	-0.117	0.065	0.974314	0.889585	1.06716	-0.0113012	TRUE	Both
Pain in foot and toes*	Symptoms	SS_809.34	11692	112539	0.577293	0.238603	-0.0134315	-0.061	0.034	0.986658	0.940823	1.03458	-0.00583324	TRUE	Both
Intestinal infection	Gastrointestinal	GI_526	3270	125189	0.577604	0.23837	0.0248524	-0.063	0.112	1.02516	0.938943	1.11851	0.0107933	TRUE	Both
Cerebral degeneration	Neurological	NS_328.3	244	131389	0.57817	0.237944	-0.0818627	-0.37	0.207	0.921398	0.690734	1.22998	-0.0355525	TRUE	Both
Vitamin deficiencies	Endocrine/Metab	EM_232	21870	103062	0.578766	0.237497	0.0105742	-0.027	0.048	1.01063	0.973361	1.04917	0.0045923	TRUE	Both
Infections	Infections	ID_089	45772	69486	0.578866	0.237422	-0.00916289	-0.042	0.023	0.990879	0.95887	1.02327	-0.00397939	TRUE	Both
Acute hepatitis C	Infections	ID_054.32	341	131751	0.580081	0.236511	0.0721556	-0.183	0.328	1.07482	0.832768	1.38819	0.0313368	TRUE	Both
Hypotension	Cardiovascular	CV_446	4958	122100	0.580346	0.236313	-0.0196519	-0.089	0.05	0.98054	0.914846	1.05127	-0.00853472	TRUE	Both
Melanomas of skin	Neoplasms	CA_103.1	1811	129910	0.581294	0.235604	-0.0319333	-0.145	0.082	0.968571	0.865022	1.08546	-0.0138685	TRUE	Both
Eczematous dermatitis of eyelid	Sense organs	SO_360.51	139	131983	0.581632	0.235352	-0.109577	-0.499	0.28	0.896214	0.607137	1.32313	-0.0475885	TRUE	Both
Genetic susceptibility to malignant neoplasm	Genetic	GE_961.8	773	131263	0.58188	0.235167	0.0502307	-0.129	0.229	1.05151	0.878974	1.25734	0.0218149	TRUE	Both
Cerebral cysts	Neurological	NS_347.1	225	131866	0.582517	0.234692	0.0956823	-0.245	0.437	1.10041	0.782705	1.54806	0.0415543	TRUE	Both
Stenosis of anus and rectum	Gastrointestinal	GI_530.4	71	132174	0.583702	0.233809	0.171805	-0.443	0.786	1.18745	0.642107	2.1946	0.0746141	TRUE	Both
Intestinal fistula	Gastrointestinal	GI_532.1	466	131574	0.584368	0.233314	0.063793	-0.165	0.292	1.06587	0.847894	1.3391	0.0277049	TRUE	Both
Metabolic encephalopathy	Neurological	NS_345.2	500	131060	0.584409	0.233283	-0.0599854	-0.275	0.155	0.941778	0.759572	1.16766	-0.0260513	TRUE	Both
Drug induced anxiety disorder*	Mental	MB_288.5	58	132187	0.585168	0.232719	0.181589	-0.47	0.834	1.19912	0.625002	2.30251	0.0788632	TRUE	Both
Portal vein thrombosis	Cardiovascular	CV_440.12	190	132039	0.585199	0.232696	-0.0960234	-0.441	0.249	0.908443	0.643393	1.28274	-0.0417024	TRUE	Both
Late pregnancy	Pregnancy	PP_944	1013	79798	0.585422	0.232531	0.0453187	-0.118	0.208	1.04636	0.888696	1.23121	0.0196817	TRUE	Female
Cholesteatoma of middle ear	Sense organs	SO_391.6	180	132047	0.585972	0.232123	-0.0982796	-0.452	0.255	0.906395	0.636354	1.29046	-0.0426823	TRUE	Both
Pneumonia due to Pseudomonas	Respiratory	RE_468.22	88	132158	0.586161	0.231983	-0.135705	-0.624	0.353	0.873101	0.535797	1.42333	-0.0589357	TRUE	Both
Congenital deformities of hip	Congenital	CM_765	107	132071	0.586331	0.231857	-0.124548	-0.573	0.324	0.882896	0.563831	1.38265	-0.0540904	TRUE	Both
Chronic migraine without aura	Neurological	NS_331.64	2026	129453	0.586751	0.231546	-0.0297454	-0.137	0.078	0.970693	0.87197	1.08112	-0.0129183	TRUE	Both
Typical atrial flutter*	Cardiovascular	CV_416.221	395	131716	0.586937	0.231409	0.0688681	-0.18	0.317	1.07129	0.83527	1.373	0.0299091	TRUE	Both
Mucocele of salivary gland	Gastrointestinal	GI_506.6	52	132169	0.587904	0.230694	0.199606	-0.522	0.922	1.22092	0.593333	2.51431	0.0866877	TRUE	Both
Egg allergy	Symptoms	SS_840.18	58	132179	0.588769	0.230055	-0.159458	-0.738	0.419	0.852605	0.478069	1.52044	-0.0692519	TRUE	Both
Pulmonary hypertension	Cardiovascular	CV_406.1	2101	128802	0.589452	0.229551	-0.0283356	-0.131	0.075	0.972062	0.877218	1.07788	-0.012306	TRUE	Both
Gastrojejunal ulcer	Gastrointestinal	GI_513.4	198	131955	0.590685	0.228644	-0.0907319	-0.421	0.24	0.913263	0.65639	1.27125	-0.0394044	TRUE	Both
Chronic lymphoid leukemia	Neoplasms	CA_121.21	368	131874	0.591865	0.227777	0.0709333	-0.188	0.33	1.07351	0.828615	1.39097	0.030806	TRUE	Both
Cystic liver disease	Congenital	CM_758.22	54	132210	0.592553	0.227273	0.195927	-0.522	0.914	1.21644	0.593333	2.49428	0.0850902	TRUE	Both
Anemia in pregnancy	Pregnancy	PP_914	1446	78774	0.593435	0.226627	-0.0358086	-0.167	0.096	0.964825	0.8462	1.10076	-0.0155515	TRUE	Female
Peritonitis	Gastrointestinal	GI_537.1	578	131053	0.593508	0.226573	-0.0546948	-0.256	0.146	0.946774	0.774142	1.1572	-0.0237536	TRUE	Both
Malignant neoplasm of the tongue	Neoplasms	CA_100.12	187	132080	0.593849	0.226324	0.100341	-0.268	0.469	1.10555	0.764908	1.59839	0.0435776	TRUE	Both
Extrinsic (acquired) hemolytic anemias	Blood/Immune	BI_161.2	180	131988	0.594157	0.226098	0.100206	-0.268	0.469	1.1054	0.764908	1.59839	0.0435191	TRUE	Both
Hemolytic anemias (not specified as genetic)	Blood/Immune	BI_161	180	131988	0.594157	0.226098	0.100206	-0.268	0.469	1.1054	0.764908	1.59839	0.0435191	TRUE	Both
Alcohol abuse and dependence	Mental	MB_280.11	5746	123605	0.595533	0.225095	-0.0173732	-0.082	0.047	0.982777	0.921272	1.04812	-0.00754506	TRUE	Both
Oligomenorrhea	Genitourinary	GU_626.11	2840	76366	0.596525	0.224371	-0.0261267	-0.123	0.071	0.974212	0.884264	1.07358	-0.0113467	TRUE	Female
Abnormal mammogram	Neoplasms	CA_142.2	5558	122783	0.596659	0.224273	0.0190425	-0.051	0.09	1.01922	0.950279	1.09417	0.00827005	TRUE	Both
Neurogenic bowel	Gastrointestinal	GI_524.2	137	132076	0.59709	0.22396	0.115457	-0.313	0.544	1.12239	0.73125	1.72288	0.0501422	TRUE	Both
Acute pulmonary edema	Respiratory	RE_480.1	354	131455	0.597411	0.223726	-0.0660035	-0.311	0.179	0.936128	0.732714	1.19602	-0.028665	TRUE	Both
Mast cell	Neoplasms	CA_120.15	64	132217	0.597602	0.223588	0.173537	-0.471	0.818	1.1895	0.624378	2.26596	0.0753662	TRUE	Both
Influenza virus	Infections	ID_061	2189	126189	0.597648	0.223555	-0.0273377	-0.129	0.074	0.973033	0.878974	1.07681	-0.0118726	TRUE	Both
Anomalies of dental arch relationship	Muscloskeletal	MS_733.2	149	131930	0.597684	0.223528	0.11009	-0.299	0.519	1.11638	0.741559	1.68035	0.0478115	TRUE	Both
Malignant neoplasm of kidney, except pelvis	Neoplasms	CA_108.41	679	131431	0.597868	0.223395	-0.0490008	-0.231	0.133	0.95218	0.793739	1.14225	-0.0212808	TRUE	Both
Benign neoplasm of the small intestine	Neoplasms	CA_136.3	98	132073	0.600077	0.221793	-0.121008	-0.573	0.331	0.886027	0.563831	1.39236	-0.0525531	TRUE	Both
Aphonia	Respiratory	RE_494.2	57	132207	0.600187	0.221713	-0.161477	-0.765	0.442	0.850886	0.465334	1.55582	-0.0701288	TRUE	Both
Poliovirus	Infections	ID_050.1	92	132205	0.600625	0.221396	0.146063	-0.401	0.693	1.15727	0.66965	1.99971	0.0634345	TRUE	Both
Pulmonary valve insufficiency*	Cardiovascular	CV_413.42	114	131656	0.600923	0.221181	0.125702	-0.345	0.597	1.13394	0.70822	1.81666	0.0545919	TRUE	Both
Disorders of pigmentation	Dermatological	DE_674	8464	118029	0.602113	0.220322	0.0150018	-0.041	0.071	1.01511	0.959829	1.07358	0.00651522	TRUE	Both
Viral hepatitis complicating pregnancy*	Pregnancy	PP_916.21	53	81798	0.603104	0.219608	-0.166116	-0.792	0.46	0.846948	0.452938	1.58407	-0.0721434	TRUE	Female
Uterine inertia	Pregnancy	PP_941.1	516	80552	0.60343	0.219373	0.0599133	-0.166	0.286	1.06174	0.847046	1.33109	0.02602	TRUE	Female
Disorders of amino-acid transport and metabolism	Genetic	GE_962	429	131493	0.603565	0.219276	-0.0604189	-0.288	0.168	0.94137	0.749762	1.18294	-0.0262396	TRUE	Both
Suicide ideation and attempt or self harm	Mental	MB_284	3013	127336	0.604248	0.218785	-0.0230277	-0.11	0.064	0.977235	0.895834	1.06609	-0.0100008	TRUE	Both
Postmenopausal bleeding	Genitourinary	GU_627.1	2857	77688	0.604334	0.218723	-0.0244425	-0.117	0.068	0.975854	0.889585	1.07037	-0.0106152	TRUE	Female
Gestational [pregnancy-induced] hypertension without significant proteinuria	Pregnancy	PP_908.3	743	80457	0.604455	0.218636	0.0490065	-0.136	0.234	1.05023	0.872843	1.26364	0.0212833	TRUE	Female
Placental disorders	Pregnancy	PP_907	1031	79623	0.604516	0.218592	-0.0411767	-0.197	0.115	0.95966	0.821191	1.12187	-0.0178828	TRUE	Female
Shock	Symptoms	SS_810	1255	129902	0.60459	0.218539	0.03674	-0.102	0.176	1.03742	0.90303	1.19244	0.015956	TRUE	Both
Lupus anticoagulant syndrome*	Blood/Immune	BI_168.213	115	132111	0.60492	0.218302	-0.113655	-0.544	0.317	0.892566	0.580422	1.373	-0.0493596	TRUE	Both
Venous insufficiency	Cardiovascular	CV_444	7058	121517	0.605899	0.2176	-0.0158468	-0.076	0.044	0.984278	0.926816	1.04498	-0.00688218	TRUE	Both
Mental disorder, not otherwise specified	Mental	MB_299	2853	126690	0.606023	0.217511	0.0238197	-0.067	0.114	1.02411	0.935195	1.12075	0.0103448	TRUE	Both
Abscess or ulceration of vulva	Genitourinary	GU_614.54	275	81043	0.606244	0.217353	-0.072567	-0.349	0.203	0.930003	0.705393	1.22507	-0.0315154	TRUE	Female
Migraine with aura	Neurological	NS_331.61	2729	127704	0.606736	0.217	-0.0245666	-0.118	0.069	0.975733	0.888696	1.07144	-0.0106691	TRUE	Both
Pleurodynia*	Symptoms	SS_800.11	1343	127324	0.607475	0.216472	-0.0340267	-0.164	0.096	0.966546	0.848742	1.10076	-0.0147776	TRUE	Both
Temporomandibular joint disorders articular disc disorder (reducing or non-reducing)	Muscloskeletal	MS_734.63	59	132197	0.607658	0.216341	0.177597	-0.5	0.856	1.19434	0.606531	2.35373	0.0771294	TRUE	Both
Exophthalmos [Proptosis]	Sense organs	SO_365.3	214	131878	0.608274	0.215901	0.0862654	-0.244	0.416	1.0901	0.783488	1.51589	0.0374646	TRUE	Both
Diabetes mellitus or abnormal glucose in pregnancy, childbirth, and the puerperium	Pregnancy	PP_909	1798	79390	0.60877	0.215547	0.0325497	-0.092	0.157	1.03309	0.912105	1.17	0.0141362	TRUE	Female
Dietary zinc deficiency*	Endocrine/Metab	EM_247.86	101	132102	0.608863	0.21548	-0.117766	-0.569	0.333	0.888904	0.566091	1.39515	-0.0511451	TRUE	Both
Headache syndromes, non migraine	Neurological	NS_331.3	1384	129364	0.609099	0.215312	0.0344191	-0.098	0.166	1.03502	0.906649	1.18057	0.014948	TRUE	Both
Malignant sarcoma-related cancers	Neoplasms	CA_104	2205	127946	0.609474	0.215045	0.0272227	-0.077	0.132	1.0276	0.92589	1.14111	0.0118227	TRUE	Both
Atrial fibrillation	Cardiovascular	CV_416.21	7404	123191	0.609918	0.214729	0.015786	-0.045	0.076	1.01591	0.955997	1.07896	0.00685575	TRUE	Both
Symptoms related to joints	Muscloskeletal	MS_713	52082	67995	0.611452	0.213637	-0.0084493	-0.041	0.024	0.991586	0.959829	1.02429	-0.00366948	TRUE	Both
Congenital arteriovenous malformation*	Congenital	CM_764.5	114	132059	0.611808	0.213385	0.121798	-0.349	0.592	1.12953	0.705393	1.8076	0.0528963	TRUE	Both
Paralysis of vocal cords and larynx	Respiratory	RE_472.1	498	131577	0.611823	0.213374	0.0568179	-0.163	0.276	1.05846	0.849591	1.31785	0.0246757	TRUE	Both
Toxic maculopathy of retina	Sense organs	SO_374.72	51	132216	0.612281	0.213049	-0.155734	-0.758	0.447	0.855787	0.468603	1.56361	-0.0676344	TRUE	Both
T-cell lymphoma	Neoplasms	CA_122.24	64	132232	0.61333	0.212306	0.16666	-0.48	0.813	1.18135	0.618783	2.25466	0.0723793	TRUE	Both
Hypertrichosis and hirsutism	Dermatological	DE_684.2	736	130965	0.613876	0.21192	0.0464411	-0.134	0.227	1.04754	0.87459	1.25483	0.0201691	TRUE	Both
Edema of larynx	Respiratory	RE_472.3	270	131824	0.613963	0.211858	-0.0718234	-0.351	0.207	0.930695	0.703984	1.22998	-0.0311925	TRUE	Both
Anisometropia	Sense organs	SO_387.5	281	131702	0.614402	0.211548	0.0753892	-0.218	0.369	1.0783	0.804125	1.44629	0.0327411	TRUE	Both
Atrophy of edentulous alveolar ridge	Gastrointestinal	GI_502.2	98	132123	0.616584	0.210008	-0.116046	-0.57	0.338	0.890434	0.565525	1.40214	-0.0503981	TRUE	Both
Compression of brain	Neurological	NS_346.5	272	131784	0.617022	0.209699	0.0756977	-0.221	0.372	1.07864	0.801717	1.45063	0.0328751	TRUE	Both
Basal cell carcinoma	Neoplasms	CA_103.21	3105	127963	0.617062	0.209671	-0.0228004	-0.112	0.067	0.977458	0.894044	1.0693	-0.00990209	TRUE	Both
Partial epilepsy	Neurological	NS_330.12	928	131069	0.617511	0.209355	0.0405061	-0.118	0.199	1.04134	0.888696	1.22018	0.0175916	TRUE	Both
Inborn error of lipid metabolism	Genetic	GE_965	666	131130	0.617712	0.209214	-0.0468007	-0.231	0.137	0.954278	0.793739	1.14683	-0.0203253	TRUE	Both
Ectopic pregnancy	Pregnancy	PP_901.1	403	81170	0.617752	0.209186	0.0617092	-0.181	0.304	1.06365	0.834435	1.35527	0.0268	TRUE	Female
Prurigo	Dermatological	DE_668.6	352	131322	0.617785	0.209163	-0.0619469	-0.305	0.181	0.939933	0.737123	1.19842	-0.0269032	TRUE	Both
Dislocation of lens	Sense organs	SO_372.2	68	132205	0.618744	0.208489	0.15122	-0.444	0.747	1.16325	0.641465	2.11066	0.0656741	TRUE	Both
Pain in ankle and joints of foot	Muscloskeletal	MS_713.38	8579	116609	0.619048	0.208276	-0.0139453	-0.069	0.041	0.986152	0.933327	1.04185	-0.00605636	TRUE	Both
Cytology and pathology findings	Symptoms	SS_835	5321	120483	0.619551	0.207923	-0.0174279	-0.086	0.051	0.982723	0.917594	1.05232	-0.00756885	TRUE	Both
Abnormal findings on diagnostic imaging of skull and head	Neurological	NS_349.13	735	130065	0.619582	0.207902	0.0450119	-0.133	0.223	1.04604	0.875465	1.24982	0.0195484	TRUE	Both
Bacteremia, Sepsis, and SIRS	Infections	ID_092	5952	123999	0.619724	0.207801	0.0165803	-0.049	0.082	1.01672	0.952181	1.08546	0.00720073	TRUE	Both
Generalized anxiety disorder	Mental	MB_288.3	7842	121059	0.620289	0.207406	-0.0143719	-0.071	0.042	0.985731	0.931462	1.04289	-0.00624165	TRUE	Both
Lichen planus, nitidus, or striatus	Dermatological	DE_664.1	377	131626	0.621117	0.206827	-0.0596096	-0.296	0.177	0.942132	0.743787	1.19363	-0.0258881	TRUE	Both
Foreign body granuloma	Dermatological	DE_688.2	67	132054	0.62189	0.206287	0.155444	-0.462	0.773	1.16818	0.630022	2.16626	0.0675085	TRUE	Both
Lack of coordination	Neurological	NS_325.3	1262	129852	0.622504	0.205858	0.0345077	-0.103	0.172	1.03511	0.902127	1.18768	0.0149865	TRUE	Both
Jaw pain	Muscloskeletal	MS_734.9	672	130306	0.623552	0.205128	0.0474437	-0.142	0.237	1.04859	0.867621	1.26744	0.0206045	TRUE	Both
Noninflammatory disorders of ovary, fallopian tube, and broad ligament	Genitourinary	GU_619	6319	71721	0.623705	0.205021	-0.0163102	-0.081	0.049	0.983822	0.922194	1.05022	-0.00708345	TRUE	Female
Bipolar I disorder	Mental	MB_286.11	2521	128739	0.625069	0.204072	-0.0234849	-0.118	0.071	0.976789	0.888696	1.07358	-0.0101994	TRUE	Both
Keratoconjunctivitis	Sense organs	SO_367.3	1176	130145	0.627004	0.20273	-0.0353027	-0.178	0.107	0.965313	0.836942	1.11293	-0.0153317	TRUE	Both
Atrial septal defect	Congenital	CM_763.32	823	131070	0.628702	0.201555	0.0422228	-0.129	0.213	1.04313	0.878974	1.23738	0.0183371	TRUE	Both
Edema of eyelid	Sense organs	SO_362.7	146	131806	0.628882	0.201431	0.101047	-0.309	0.511	1.10633	0.734181	1.66696	0.043884	TRUE	Both
Lymphoid	Neoplasms	CA_120.2	1466	130452	0.629572	0.200955	-0.0309904	-0.157	0.095	0.969485	0.854704	1.09966	-0.0134589	TRUE	Both
Carcinoid tumor of the bronchus and lung	Neoplasms	CA_114.42	101	132190	0.630531	0.200294	0.12201	-0.375	0.619	1.12977	0.687289	1.85707	0.0529883	TRUE	Both
Benign neoplasm of kidney and urinary organs	Neoplasms	CA_147	151	131944	0.630675	0.200194	-0.0911792	-0.463	0.281	0.912854	0.629393	1.32445	-0.0395986	TRUE	Both
Bradycardia	Cardiovascular	CV_417.3	2850	125612	0.631399	0.199696	0.0226084	-0.07	0.115	1.02287	0.932394	1.12187	0.00981869	TRUE	Both
Anorexia	Endocrine/Metab	EM_230.3	837	129979	0.633098	0.198529	0.0405676	-0.126	0.207	1.0414	0.881615	1.22998	0.0176183	TRUE	Both
Benign mammary dysplasias	Genitourinary	GU_610	4810	73878	0.633312	0.198382	0.0182587	-0.057	0.093	1.01843	0.944594	1.09746	0.00792967	TRUE	Female
Nonspecific abnormal results of function study of liver	Gastrointestinal	GI_545	2169	128090	0.633367	0.198344	-0.0255494	-0.131	0.079	0.974774	0.877218	1.0822	-0.011096	TRUE	Both
Back sprain	Muscloskeletal	MS_741.7	3260	124764	0.635565	0.19684	-0.0208495	-0.107	0.065	0.979366	0.898526	1.06716	-0.00905481	TRUE	Both
Adhesions and disruptions of iris and ciliary body	Sense organs	SO_370.4	115	132040	0.635865	0.196635	0.111151	-0.349	0.571	1.11756	0.705393	1.77004	0.0482722	TRUE	Both
Elevated prostate specific antigen [PSA]	Genitourinary	GU_602.4	3555	45893	0.636239	0.19638	0.0214977	-0.068	0.111	1.02173	0.93426	1.11739	0.00933635	TRUE	Male
Pelvic organ prolapse and fistulas	Genitourinary	GU_623	3062	77502	0.63631	0.196331	0.0219925	-0.069	0.113	1.02224	0.933327	1.11963	0.00955123	TRUE	Female
Pathological fracture	Muscloskeletal	MS_745.9	1476	129532	0.63643	0.196249	0.0310125	-0.098	0.16	1.0315	0.906649	1.17351	0.0134686	TRUE	Both
Chronic osteomyelitis	Muscloskeletal	MS_701.12	425	131607	0.636514	0.196192	0.0582297	-0.183	0.3	1.05996	0.832768	1.34986	0.0252888	TRUE	Both
Allergic rhinitis	Respiratory	RE_463.2	15990	107673	0.637012	0.195852	0.0102455	-0.032	0.053	1.0103	0.968507	1.05443	0.00444955	TRUE	Both
Disease of capillaries	Cardiovascular	CV_442	383	131292	0.637761	0.195342	0.0601111	-0.19	0.31	1.06195	0.826959	1.36343	0.0261059	TRUE	Both
Chest pain	Symptoms	SS_800	30947	88279	0.637915	0.195237	0.00830422	-0.026	0.043	1.00834	0.974335	1.04394	0.00360647	TRUE	Both
Corpus luteum cyst or hematoma	Genitourinary	GU_619.22	104	81183	0.63803	0.195159	0.118728	-0.376	0.613	1.12606	0.686602	1.84596	0.0515628	TRUE	Female
Atrial fibrillation and flutter	Cardiovascular	CV_416.2	7692	122904	0.638087	0.19512	0.0142939	-0.045	0.074	1.0144	0.955997	1.07681	0.00620778	TRUE	Both
Bacteremia	Infections	ID_092.8	1412	129815	0.638438	0.194881	-0.0306286	-0.158	0.097	0.969836	0.85385	1.10186	-0.0133019	TRUE	Both
Dyspnea [Shortness of breath]	Respiratory	RE_488.1	22551	98388	0.63939	0.194234	-0.00885139	-0.046	0.028	0.991188	0.955042	1.0284	-0.00384411	TRUE	Both
Acute bronchitis	Respiratory	RE_469.1	5699	119475	0.639878	0.193903	-0.0159092	-0.083	0.051	0.984217	0.920351	1.05232	-0.00690926	TRUE	Both
Chorea	Neurological	NS_324.9	56	132181	0.640311	0.193609	-0.137762	-0.716	0.44	0.871306	0.488703	1.55271	-0.0598293	TRUE	Both
Striae atrophicae	Dermatological	DE_675.2	58	132154	0.641041	0.193114	0.161392	-0.517	0.84	1.17515	0.596307	2.31637	0.0700917	TRUE	Both
Intermittent explosive disorder	Mental	MB_298.1	81	132173	0.641118	0.193062	-0.116846	-0.608	0.374	0.889722	0.544439	1.45354	-0.0507457	TRUE	Both
Dislocation of finger	Muscloskeletal	MS_740.5	254	131804	0.641338	0.192913	-0.0682421	-0.355	0.219	0.934034	0.701173	1.24483	-0.0296372	TRUE	Both
Serous retinal detachment	Sense organs	SO_374.11	355	131632	0.641659	0.192696	-0.0594756	-0.31	0.191	0.942259	0.733447	1.21046	-0.0258299	TRUE	Both
Nonspecific elevation of levels of transaminase or lactic acid dehydrogenase [LDH]	Symptoms	SS_823.1	1347	129084	0.642165	0.192353	0.0329064	-0.106	0.172	1.03345	0.899425	1.18768	0.0142911	TRUE	Both
Abnormal serum enzyme levels	Symptoms	SS_823	1347	129084	0.642165	0.192353	0.0329064	-0.106	0.172	1.03345	0.899425	1.18768	0.0142911	TRUE	Both
Hallux varus	Muscloskeletal	MS_709.23	72	132139	0.643392	0.191524	0.139514	-0.451	0.73	1.14971	0.636991	2.07508	0.0605902	TRUE	Both
Arnold-Chiari syndrome*	Congenital	CM_750.16	69	132212	0.643559	0.191411	-0.126568	-0.663	0.41	0.881115	0.515303	1.50682	-0.0549676	TRUE	Both
Benign neoplasm of male genital organs	Neoplasms	CA_146	82	50186	0.643914	0.191172	-0.118849	-0.623	0.385	0.887942	0.536333	1.46961	-0.0516153	TRUE	Male
Cardiac arrhythmia and conduction disorders	Cardiovascular	CV_416	18523	106346	0.644312	0.190904	-0.00968523	-0.051	0.031	0.990362	0.950279	1.03149	-0.00420624	TRUE	Both
Thrombotic conditions of pregnancy	Pregnancy	PP_912.2	80	81687	0.644325	0.190895	0.133366	-0.433	0.7	1.14267	0.64856	2.01375	0.0579202	TRUE	Female
Disorders of optic nerve and visual pathways	Sense organs	SO_380	2670	128304	0.644802	0.190574	0.0224067	-0.073	0.118	1.02266	0.929601	1.12524	0.00973109	TRUE	Both
Encephalopathy	Neurological	NS_345	2006	128785	0.645962	0.189793	0.0257008	-0.084	0.135	1.02603	0.919431	1.14454	0.0111617	TRUE	Both
Disorders of lacrimal system	Sense organs	SO_363	7870	119882	0.646352	0.189531	-0.0135651	-0.072	0.044	0.986527	0.930531	1.04498	-0.00589124	TRUE	Both
Acute gastritis	Gastrointestinal	GI_522.91	561	130273	0.646366	0.189521	-0.0458712	-0.242	0.15	0.955165	0.785056	1.16183	-0.0199216	TRUE	Both
Hypertensive crisis*	Cardiovascular	CV_401.7	968	130401	0.64637	0.189519	-0.0350012	-0.185	0.115	0.965604	0.831104	1.12187	-0.0152008	TRUE	Both
Postpartum depression*	Pregnancy	PP_926.11	120	81598	0.646776	0.189246	0.107238	-0.351	0.566	1.1132	0.703984	1.76121	0.046573	TRUE	Female
Neurofibromatosis, type 1	Genetic	GE_961.111	73	132231	0.6477	0.188626	0.132965	-0.437	0.703	1.14221	0.645971	2.0198	0.0577462	TRUE	Both
Sprains and strains of elbow and forearm	Muscloskeletal	MS_741.2	195	131698	0.647824	0.188543	-0.0779995	-0.413	0.257	0.924965	0.661662	1.29305	-0.0338748	TRUE	Both
Incompetence of cervix uteri	Genitourinary	GU_617.1	172	81609	0.648506	0.188086	-0.0811084	-0.43	0.268	0.922094	0.650509	1.30735	-0.0352249	TRUE	Female
Renovascular hypertension	Cardiovascular	CV_401.61	197	131942	0.648705	0.187953	-0.0772411	-0.41	0.255	0.925667	0.66365	1.29046	-0.0335454	TRUE	Both
Hiccough	Respiratory	RE_489.1	142	131939	0.649757	0.187249	-0.0882728	-0.469	0.293	0.915511	0.625628	1.34044	-0.0383364	TRUE	Both
Instability of joint	Muscloskeletal	MS_712.6	1431	129459	0.651109	0.186346	0.0294402	-0.098	0.157	1.02988	0.906649	1.17	0.0127857	TRUE	Both
Puckering of macula	Sense organs	SO_374.71	1979	129621	0.651936	0.185795	0.025874	-0.087	0.138	1.02621	0.916677	1.14798	0.0112369	TRUE	Both
Dermatitis [eczema]	Dermatological	DE_668	17665	103369	0.652359	0.185513	-0.00974334	-0.052	0.033	0.990304	0.949329	1.03355	-0.00423148	TRUE	Both
Peripheral autonomic neuropathy	Neurological	NS_343.1	307	131550	0.65246	0.185446	0.0638884	-0.214	0.342	1.06597	0.807348	1.40776	0.0277464	TRUE	Both
Lipoma of intrathoracic organs	Neoplasms	CA_139.52	170	131764	0.652699	0.185287	-0.0815422	-0.437	0.274	0.921694	0.645971	1.31521	-0.0354133	TRUE	Both
Generalized epilepsy	Neurological	NS_330.11	520	131404	0.652733	0.185264	-0.0465436	-0.249	0.156	0.954523	0.77958	1.16883	-0.0202136	TRUE	Both
Dry eye syndrome [Tear film insufficiency]	Sense organs	SO_363.2	7420	120539	0.652935	0.18513	-0.0136419	-0.073	0.046	0.986451	0.929601	1.04707	-0.00592461	TRUE	Both
Hypotony of eye	Sense organs	SO_375.7	57	132201	0.653085	0.18503	0.149488	-0.502	0.801	1.16124	0.605319	2.22777	0.064922	TRUE	Both
Hypermetropia	Sense organs	SO_387.1	2792	127302	0.653147	0.184989	-0.0212285	-0.114	0.071	0.978995	0.892258	1.07358	-0.00921942	TRUE	Both
Rectal prolapse	Gastrointestinal	GI_530.3	194	131925	0.654606	0.18402	0.0813668	-0.275	0.438	1.08477	0.759572	1.5496	0.0353372	TRUE	Both
Ascites	Gastrointestinal	GI_555	1399	129419	0.655184	0.183637	0.0301316	-0.102	0.162	1.03059	0.90303	1.17586	0.013086	TRUE	Both
Benign neoplasms of the uterus	Neoplasms	CA_144.2	5959	72739	0.655351	0.183526	0.0150324	-0.051	0.081	1.01515	0.950279	1.08437	0.00652849	TRUE	Female
Diseases of pulmonary vessels	Cardiovascular	CV_408	109	131951	0.657382	0.182182	0.1042	-0.356	0.565	1.10982	0.700473	1.75945	0.0452536	TRUE	Both
Neurofibromatosis	Genetic	GE_961.11	117	132165	0.657561	0.182064	-0.093983	-0.51	0.322	0.910298	0.600496	1.37988	-0.0408163	TRUE	Both
Puerperal infection or fever	Pregnancy	PP_950	114	81471	0.657966	0.181796	-0.0977026	-0.53	0.335	0.906919	0.588605	1.39794	-0.0424317	TRUE	Female
Infective and reactive arthropathies	Muscloskeletal	MS_702	678	130940	0.658194	0.181646	0.0426701	-0.146	0.232	1.04359	0.864158	1.26112	0.0185314	TRUE	Both
Complex regional pain syndrome	Neurological	NS_343.3	348	131748	0.658306	0.181572	-0.0562062	-0.305	0.193	0.945344	0.737123	1.21288	-0.0244101	TRUE	Both
Dacryocystitis	Sense organs	SO_363.61	64	132183	0.658799	0.181247	-0.129163	-0.702	0.444	0.878831	0.495593	1.55893	-0.0560948	TRUE	Both
Acute pyelonephritis	Genitourinary	GU_581.1	1322	129459	0.658992	0.18112	-0.0309353	-0.168	0.106	0.969538	0.845354	1.11182	-0.013435	TRUE	Both
Allergy	Symptoms	SS_840	27592	91908	0.659053	0.18108	-0.00788298	-0.043	0.027	0.992148	0.957911	1.02737	-0.00342353	TRUE	Both
Precipitate labor	Pregnancy	PP_941.2	54	81619	0.659464	0.180809	0.173634	-0.599	0.946	1.18962	0.549361	2.57539	0.0754083	TRUE	Female
Abnormality of gait and mobility	Neurological	NS_325	8042	119995	0.65975	0.180621	0.012734	-0.044	0.069	1.01282	0.956954	1.07144	0.0055303	TRUE	Both
Fusion of spine*	Muscloskeletal	MS_714.7	298	131691	0.659913	0.180513	0.0639908	-0.221	0.349	1.06608	0.801717	1.41765	0.0277909	TRUE	Both
Scabies	Infections	ID_086.2	311	131342	0.660109	0.180385	-0.0592302	-0.323	0.205	0.94249	0.723974	1.22753	-0.0257234	TRUE	Both
Pulmonary collapse [Atelectasis]	Respiratory	RE_479.6	3440	124324	0.660694	0.18	-0.0183008	-0.1	0.063	0.981866	0.904837	1.06503	-0.00794795	TRUE	Both
Pain in hand and fingers*	Symptoms	SS_809.33	6474	120310	0.661145	0.179704	0.013857	-0.048	0.076	1.01395	0.953134	1.07896	0.006018	TRUE	Both
Ovarian cyst	Genitourinary	GU_619.2	5727	72676	0.661494	0.179474	-0.0152316	-0.083	0.053	0.984884	0.920351	1.05443	-0.00661501	TRUE	Female
Inguinal hernia	Gastrointestinal	GI_520.11	3005	127931	0.661511	0.179463	0.0207013	-0.072	0.113	1.02092	0.930531	1.11963	0.00899045	TRUE	Both
Mood [affective] disorders	Mental	MB_286	33510	90876	0.661563	0.179429	-0.0071258	-0.039	0.025	0.9929	0.961751	1.02532	-0.00309469	TRUE	Both
Diplopia	Sense organs	SO_386.2	1386	129896	0.661583	0.179415	-0.0289303	-0.158	0.101	0.971484	0.85385	1.10628	-0.0125643	TRUE	Both
Fibrosis and cirrhosis of liver	Gastrointestinal	GI_542.1	2046	129495	0.662384	0.17889	0.0244184	-0.085	0.134	1.02472	0.918512	1.14339	0.0106048	TRUE	Both
Hemorrhage from respiratory passages	Respiratory	RE_487	2788	126711	0.662497	0.178816	-0.0203523	-0.112	0.071	0.979853	0.894044	1.07358	-0.00883888	TRUE	Both
Inflammatory polyneuropathy	Neurological	NS_337.2	288	131862	0.663012	0.178479	-0.0609265	-0.335	0.213	0.940892	0.715338	1.23738	-0.0264601	TRUE	Both
Sexually transmitted disease	Infections	ID_088	3301	126095	0.663087	0.17843	-0.0181493	-0.1	0.064	0.982014	0.904837	1.06609	-0.00788216	TRUE	Both
Malignant neoplasm of the eye, brain and other parts of central nervous system	Neoplasms	CA_109	779	131070	0.664318	0.177624	-0.03775	-0.208	0.133	0.962954	0.812207	1.14225	-0.0163946	TRUE	Both
Adrenal hyperfunction	Endocrine/Metab	EM_211.1	331	131759	0.664695	0.177377	0.0591662	-0.208	0.327	1.06095	0.812207	1.3868	0.0256956	TRUE	Both
Scarring hair loss*	Dermatological	DE_684.13	149	132066	0.664761	0.177335	0.083528	-0.294	0.461	1.08712	0.745276	1.58566	0.0362757	TRUE	Both
Acute prostatitis	Genitourinary	GU_602.511	195	49919	0.664959	0.177205	-0.0746054	-0.412	0.263	0.92811	0.662324	1.30083	-0.0324007	TRUE	Male
Antisocial personality disorder	Mental	MB_296.3	143	132059	0.665238	0.177023	0.0865039	-0.305	0.478	1.09036	0.737123	1.61285	0.0375682	TRUE	Both
Trichiasis of eyelid without entropion	Sense organs	SO_361.15	180	131927	0.665942	0.176564	-0.0760095	-0.421	0.269	0.926807	0.65639	1.30866	-0.0330105	TRUE	Both
Benign neoplasm of the digestive organs	Neoplasms	CA_136	17963	106992	0.666184	0.176406	0.00948517	-0.034	0.053	1.00953	0.966572	1.05443	0.00411936	TRUE	Both
Type 2 diabetes	Endocrine/Metab	EM_202.2	22764	105310	0.66679	0.176011	0.00812965	-0.029	0.045	1.00816	0.971416	1.04603	0.00353066	TRUE	Both
Chrystal arthropathies	Muscloskeletal	MS_703	4109	126339	0.667326	0.175662	-0.0167059	-0.093	0.059	0.983433	0.911194	1.06078	-0.00725526	TRUE	Both
Idiopathic progressive neuropathy	Neurological	NS_337.6	239	131805	0.667421	0.1756	0.0697084	-0.248	0.388	1.0722	0.78036	1.47403	0.030274	TRUE	Both
Malignant neoplasm of connective and soft tissue	Neoplasms	CA_104.3	532	131396	0.667434	0.175592	0.0465652	-0.166	0.259	1.04767	0.847046	1.29563	0.020223	TRUE	Both
Lung transplant	Symptoms	SS_847.4	120	132087	0.668573	0.174851	-0.0923843	-0.515	0.331	0.911755	0.597501	1.39236	-0.040122	TRUE	Both
Vitreous degeneration	Sense organs	SO_376.1	4571	125657	0.668846	0.174674	0.0166309	-0.06	0.093	1.01677	0.941765	1.09746	0.0072227	TRUE	Both
Hypoxemia	Respiratory	RE_498.1	2631	126711	0.669701	0.174119	-0.020335	-0.114	0.073	0.97987	0.892258	1.07573	-0.00883137	TRUE	Both
Gestational diabetes mellitus*	Pregnancy	PP_909.1	915	80633	0.670074	0.173877	0.0386576	-0.139	0.216	1.03941	0.870228	1.2411	0.0167888	TRUE	Female
Disorders of refraction and accommodation	Sense organs	SO_387	16101	112056	0.670126	0.173844	0.00962396	-0.035	0.054	1.00967	0.965605	1.05548	0.00417963	TRUE	Both
Preeclampsia and eclampsia	Pregnancy	PP_908.1	929	80367	0.670607	0.173532	-0.0349412	-0.196	0.126	0.965662	0.822012	1.13428	-0.0151748	TRUE	Female
Extrapyramidal and movement disorders	Neurological	NS_324	5884	122302	0.670763	0.173431	-0.0140139	-0.079	0.051	0.986084	0.92404	1.05232	-0.00608616	TRUE	Both
Nuclear cataract	Sense organs	SO_371.3	10013	118562	0.671477	0.172969	0.0117958	-0.043	0.066	1.01187	0.957911	1.06823	0.00512284	TRUE	Both
Pyothorax (empyema)	Respiratory	RE_482.2	164	132044	0.671835	0.172738	-0.0791261	-0.445	0.287	0.923923	0.640824	1.33242	-0.034364	TRUE	Both
Posterior tibial tendinitis	Muscloskeletal	MS_723.52	943	130794	0.672036	0.172607	0.0335873	-0.122	0.189	1.03416	0.885148	1.20804	0.0145868	TRUE	Both
Morphologic lesions in glomerular diseases	Genitourinary	GU_580.5	789	130914	0.672472	0.172326	-0.0363597	-0.205	0.132	0.964293	0.814647	1.14111	-0.0157908	TRUE	Both
Other skin and subcutaneous disorders	Dermatological	DE_678	9652	112658	0.672867	0.172071	0.0120535	-0.044	0.068	1.01213	0.956954	1.07037	0.00523479	TRUE	Both
Inflammatory spondylopathies	Muscloskeletal	MS_706	2424	128072	0.67318	0.171869	0.0212395	-0.077	0.12	1.02147	0.92589	1.1275	0.00922419	TRUE	Both
Acute skin changes due to ultraviolet radiation	Dermatological	DE_672.1	1069	129662	0.673513	0.171654	-0.0314624	-0.178	0.115	0.969027	0.836942	1.12187	-0.0136639	TRUE	Both
Diaphragmatic hernia	Gastrointestinal	GI_520.2	4929	122224	0.67369	0.17154	-0.0150785	-0.085	0.055	0.985035	0.918512	1.05654	-0.00654851	TRUE	Both
Vertebro-basilar artery syndrome	Cardiovascular	CV_433.32	131	132012	0.673777	0.171484	-0.0869714	-0.492	0.318	0.916703	0.611402	1.37438	-0.0377712	TRUE	Both
Delusions	Mental	MB_308.2	62	132183	0.674067	0.171297	0.128283	-0.47	0.726	1.13687	0.625002	2.0668	0.0557125	TRUE	Both
Abnormality of urination	Genitourinary	GU_594	27491	92759	0.674325	0.171131	0.00773698	-0.028	0.044	1.00777	0.972388	1.04498	0.00336013	TRUE	Both
Unequal limb length (acquired)	Muscloskeletal	MS_710.6	403	131474	0.67466	0.170915	-0.0501656	-0.284	0.184	0.951072	0.752767	1.20202	-0.0217866	TRUE	Both
Gastro-esophageal reflux disease [GERD]	Gastrointestinal	GI_511	31041	91472	0.674816	0.170815	-0.00720623	-0.041	0.026	0.99282	0.959829	1.02634	-0.00312963	TRUE	Both
Diabetes mellitus due to underlying condition*	Endocrine/Metab	EM_202.31	964	130580	0.675484	0.170385	0.0333483	-0.123	0.189	1.03391	0.884264	1.20804	0.014483	TRUE	Both
Hemarthrosis	Muscloskeletal	MS_713.1	100	131990	0.676533	0.169711	-0.0961885	-0.548	0.356	0.908293	0.578105	1.42761	-0.0417741	TRUE	Both
Arthralgia of temporomandibular joint	Muscloskeletal	MS_734.62	564	130647	0.67656	0.169694	0.044217	-0.164	0.252	1.04521	0.848742	1.2866	0.0192032	TRUE	Both
Giant cell arteritis	Muscloskeletal	MS_704.5	224	131943	0.676881	0.169487	0.0700792	-0.26	0.4	1.07259	0.771052	1.49182	0.030435	TRUE	Both
Vaginismus	Genitourinary	GU_625.4	83	81724	0.676884	0.169485	0.116148	-0.43	0.662	1.12316	0.650509	1.93867	0.0504426	TRUE	Female
Anxiety and anxiety disorders	Mental	MB_288	30363	92213	0.676912	0.169468	0.00711508	-0.026	0.041	1.00714	0.974335	1.04185	0.00309004	TRUE	Both
Congenital spondylolisthesis	Congenital	CM_769.7	346	131490	0.677299	0.16922	-0.0533262	-0.304	0.198	0.948071	0.737861	1.21896	-0.0231593	TRUE	Both
Functional dyspepsia	Gastrointestinal	GI_527.3	1984	127295	0.677428	0.169137	-0.0235078	-0.134	0.087	0.976766	0.87459	1.0909	-0.0102093	TRUE	Both
Gingivitis	Gastrointestinal	GI_504.1	798	130450	0.678308	0.168573	-0.0364101	-0.208	0.136	0.964245	0.812207	1.14568	-0.0158127	TRUE	Both
Cholecystitis	Gastrointestinal	GI_550.2	1267	129566	0.679426	0.167858	-0.0289833	-0.166	0.108	0.971433	0.847046	1.11405	-0.0125873	TRUE	Both
Genetic diseases of the eye	Genetic	GE_974	588	131329	0.679664	0.167706	-0.0412291	-0.237	0.154	0.959609	0.788991	1.16649	-0.0179056	TRUE	Both
Disorders of facial and cranial nerves	Neurological	NS_334	2487	127856	0.679827	0.167602	-0.0205627	-0.118	0.077	0.979647	0.888696	1.08004	-0.00893026	TRUE	Both
Generalized osteoarthritis	Muscloskeletal	MS_708.11	2117	128692	0.679885	0.167565	-0.0220726	-0.127	0.083	0.978169	0.880734	1.08654	-0.00958602	TRUE	Both
Disorders of meninges	Neurological	NS_347.2	85	132058	0.680142	0.1674	0.115137	-0.432	0.663	1.12203	0.649209	1.94061	0.0500035	TRUE	Both
Pyuria*	Symptoms	SS_832.6	144	131806	0.680714	0.167035	-0.0806061	-0.465	0.303	0.922557	0.628135	1.35391	-0.0350068	TRUE	Both
Esophagitis	Gastrointestinal	GI_510.2	5487	122522	0.680737	0.167021	-0.0140807	-0.081	0.053	0.986018	0.922194	1.05443	-0.00611518	TRUE	Both
Vitiligo	Dermatological	DE_674.11	362	131752	0.680902	0.166915	-0.0533083	-0.307	0.201	0.948088	0.735651	1.22262	-0.0231515	TRUE	Both
Irregular eye movements	Sense organs	SO_383	211	131797	0.681735	0.166385	0.072424	-0.274	0.419	1.07511	0.760332	1.52044	0.0314533	TRUE	Both
Other symptoms involving nervous system	Neurological	NS_350	2768	126686	0.681886	0.166288	0.0193346	-0.073	0.112	1.01952	0.929601	1.11851	0.00839693	TRUE	Both
Abnormality of the peritoneum	Gastrointestinal	GI_537	1193	129816	0.682122	0.166138	0.0300742	-0.114	0.174	1.03053	0.892258	1.19006	0.0130611	TRUE	Both
Dislocation of jaw	Muscloskeletal	MS_740.1	100	132012	0.68224	0.166063	-0.0988275	-0.572	0.374	0.905899	0.564396	1.45354	-0.0429203	TRUE	Both
Pruritus	Dermatological	DE_679.4	4896	121512	0.682321	0.166011	0.0149333	-0.057	0.086	1.01505	0.944594	1.08981	0.00648547	TRUE	Both
Gastrointestinal stromal tumor*	Neoplasms	CA_104.5	75	132224	0.682478	0.165911	-0.112172	-0.65	0.425	0.89389	0.522046	1.52959	-0.0487159	TRUE	Both
Food allergy	Symptoms	SS_840.1	1652	129106	0.683227	0.165435	-0.0241978	-0.14	0.092	0.976093	0.869358	1.09636	-0.010509	TRUE	Both
Congenital malformations of integument	Congenital	CM_771	1100	129436	0.683298	0.16539	0.0305924	-0.116	0.178	1.03107	0.890475	1.19483	0.0132861	TRUE	Both
Calcium deposits in tendon and bursa	Muscloskeletal	MS_721.4	515	131191	0.683552	0.165228	-0.0432194	-0.251	0.165	0.957701	0.778022	1.17939	-0.0187699	TRUE	Both
Borderline personality disorder	Mental	MB_296.4	774	131147	0.684083	0.164891	-0.0352792	-0.205	0.135	0.965336	0.814647	1.14454	-0.0153216	TRUE	Both
Retinal occlusions	Sense organs	SO_374.9	760	131231	0.684533	0.164606	0.036513	-0.14	0.213	1.03719	0.869358	1.23738	0.0158574	TRUE	Both
Occlusion and stenosis of cerebral arteries	Cardiovascular	CV_433.1	583	131203	0.684729	0.164481	0.0404665	-0.155	0.236	1.0413	0.856415	1.26617	0.0175744	TRUE	Both
Tinnitus	Sense organs	SO_397.1	5515	122857	0.685003	0.164307	0.0141528	-0.054	0.083	1.01425	0.947432	1.08654	0.00614648	TRUE	Both
Chronic leukemia	Neoplasms	CA_121.2	474	131760	0.685179	0.164196	-0.0451414	-0.263	0.173	0.955862	0.768742	1.18887	-0.0196047	TRUE	Both
Chilblains	Dermatological	DE_677	58	132206	0.686143	0.163585	-0.122675	-0.718	0.472	0.884551	0.487727	1.6032	-0.0532773	TRUE	Both
Dislocation	Muscloskeletal	MS_740	2054	128273	0.686409	0.163417	-0.0218616	-0.128	0.084	0.978376	0.879853	1.08763	-0.00949438	TRUE	Both
Plantar wart	Infections	ID_056.1	848	130726	0.686488	0.163367	0.0345974	-0.133	0.203	1.0352	0.875465	1.22507	0.0150255	TRUE	Both
Polymyalgia rheumatica	Muscloskeletal	MS_705.3	580	131532	0.686586	0.163305	-0.0405223	-0.237	0.156	0.960288	0.788991	1.16883	-0.0175986	TRUE	Both
Psychoactive substance related disorders	Mental	MB_280	13726	113096	0.686648	0.163266	-0.00900573	-0.053	0.035	0.991035	0.94838	1.03562	-0.00391114	TRUE	Both
Disorders of mineral metabolism and mineral deficiencies	Endocrine/Metab	EM_247	16467	108420	0.686666	0.163255	-0.00844956	-0.05	0.033	0.991586	0.951229	1.03355	-0.0036696	TRUE	Both
Activated protein C resistance*	Blood/Immune	BI_168.211	373	131829	0.686947	0.163077	-0.0502718	-0.295	0.194	0.950971	0.744532	1.2141	-0.0218328	TRUE	Both
Specified cognitive deficit	Neurological	NS_329.4	967	130509	0.687232	0.162896	0.032746	-0.127	0.192	1.03329	0.880734	1.21167	0.0142214	TRUE	Both
Opioid use disorders	Mental	MB_280.2	3715	126672	0.687545	0.162699	-0.0160859	-0.094	0.062	0.984043	0.910283	1.06396	-0.006986	TRUE	Both
Mycobacterium tuberculosis	Infections	ID_005.1	564	131094	0.687598	0.162666	0.0436055	-0.169	0.256	1.04457	0.844509	1.29175	0.0189376	TRUE	Both
Other CNS infection	Neurological	NS_322	238	131915	0.687703	0.162599	-0.0632233	-0.371	0.245	0.938734	0.690044	1.27762	-0.0274575	TRUE	Both
Bell's palsy	Neurological	NS_334.21	718	131121	0.687717	0.16259	-0.0373279	-0.219	0.145	0.96336	0.803322	1.15604	-0.0162113	TRUE	Both
Spinal cord compression*	Neurological	NS_348.4	177	131847	0.687843	0.162511	0.0746976	-0.29	0.439	1.07756	0.748264	1.55116	0.0324408	TRUE	Both
Impingement syndrome of shoulder*	Muscloskeletal	MS_723.6	1847	128850	0.688224	0.16227	0.0231442	-0.09	0.136	1.02341	0.913931	1.14568	0.0100514	TRUE	Both
Otitis externa	Sense organs	SO_390.1	2812	126060	0.688528	0.162078	-0.0189152	-0.111	0.074	0.981263	0.894939	1.07681	-0.00821476	TRUE	Both
Stomatitis	Gastrointestinal	GI_507.1	694	130302	0.688933	0.161823	-0.0369064	-0.218	0.144	0.963766	0.804125	1.15488	-0.0160282	TRUE	Both
Malignant neoplasm of appendix	Neoplasms	CA_101.412	63	132226	0.68987	0.161232	-0.117023	-0.692	0.458	0.889564	0.500574	1.58091	-0.0508226	TRUE	Both
Infectious mononucleosis	Infections	ID_052.4	295	131792	0.690206	0.161022	0.0584479	-0.229	0.346	1.06019	0.795329	1.4134	0.0253836	TRUE	Both
Leukemia	Neoplasms	CA_121	686	131344	0.690375	0.160915	-0.0373237	-0.221	0.146	0.963364	0.801717	1.1572	-0.0162095	TRUE	Both
Capsular glaucoma with pseudoexfoliation of lens	Sense organs	SO_375.111	91	132195	0.690465	0.160858	-0.0989427	-0.586	0.388	0.905795	0.556549	1.47403	-0.0429703	TRUE	Both
Nerve root and plexus disorders	Neurological	NS_335	830	130571	0.691228	0.160379	-0.0333841	-0.198	0.131	0.967167	0.82037	1.13997	-0.0144985	TRUE	Both
Psoriasis vulgaris*	Dermatological	DE_664.41	269	131856	0.6913	0.160334	0.0619132	-0.244	0.368	1.06387	0.783488	1.44484	0.0268886	TRUE	Both
Allergic dermatitis of eyelid	Sense organs	SO_360.53	151	132000	0.69208	0.159844	0.0842341	-0.333	0.501	1.08788	0.71677	1.65037	0.0365824	TRUE	Both
Uveitis	Sense organs	SO_367.5	995	130839	0.692659	0.159481	0.0301634	-0.119	0.18	1.03062	0.887808	1.19722	0.0130998	TRUE	Both
Congenital malformations of brain	Congenital	CM_750.1	218	131902	0.692809	0.159387	0.0663567	-0.263	0.396	1.06861	0.768742	1.48587	0.0288183	TRUE	Both
Auditory hallucinations*	Mental	MB_308.32	223	131806	0.693281	0.159091	0.0631312	-0.251	0.377	1.06517	0.778022	1.4579	0.0274175	TRUE	Both
Ileus	Gastrointestinal	GI_514.3	626	130463	0.694055	0.158606	-0.0377996	-0.226	0.151	0.962906	0.797718	1.163	-0.0164162	TRUE	Both
Vascular disorders of the skin	Dermatological	DE_687	89	132039	0.694377	0.158404	0.105872	-0.422	0.634	1.11168	0.655734	1.88514	0.0459798	TRUE	Both
Dental abrasion and erosion	Gastrointestinal	GI_502.12	196	131865	0.695483	0.157713	0.0707319	-0.283	0.425	1.07329	0.75352	1.52959	0.0307185	TRUE	Both
Sleep disturbances	Neurological	NS_333.8	1922	127885	0.695797	0.157517	0.022601	-0.091	0.136	1.02286	0.913018	1.14568	0.00981548	TRUE	Both
Disorder of patella	Muscloskeletal	MS_711	3737	125996	0.695889	0.15746	0.016145	-0.065	0.097	1.01628	0.937067	1.10186	0.0070117	TRUE	Both
Nervousness	Mental	MB_309.5	159	131906	0.696037	0.157368	-0.0790849	-0.476	0.318	0.923961	0.621263	1.37438	-0.0343462	TRUE	Both
Pain in shoulder	Muscloskeletal	MS_713.31	20192	102677	0.696945	0.156802	-0.00788163	-0.048	0.032	0.992149	0.953134	1.03252	-0.00342295	TRUE	Both
Cannabis abuse or dependance	Mental	MB_280.31	1866	128729	0.697193	0.156647	-0.0210676	-0.127	0.085	0.979153	0.880734	1.08872	-0.00914953	TRUE	Both
Anal fissure	Gastrointestinal	GI_530.1	863	130694	0.698273	0.155974	0.0330949	-0.134	0.2	1.03365	0.87459	1.2214	0.0143729	TRUE	Both
Anodontia	Gastrointestinal	GI_500.1	175	132024	0.699513	0.155204	0.0841055	-0.343	0.511	1.08774	0.709638	1.66696	0.0365266	TRUE	Both
Eating disorders	Mental	MB_293	950	130779	0.700438	0.154631	0.0313023	-0.128	0.191	1.0318	0.879853	1.21046	0.0135944	TRUE	Both
Cyst of kidney	Genitourinary	GU_586.2	2778	126364	0.700501	0.154591	-0.0179786	-0.11	0.074	0.982182	0.895834	1.07681	-0.00780801	TRUE	Both
Hypertrophic cardiomyopathy	Cardiovascular	CV_414.1	336	131813	0.700715	0.154458	-0.0493163	-0.301	0.202	0.95188	0.740078	1.22385	-0.0214178	TRUE	Both
Hyperaldosteronism	Endocrine/Metab	EM_211.11	127	132128	0.701257	0.154123	0.0825553	-0.339	0.504	1.08606	0.712482	1.65533	0.0358533	TRUE	Both
Malignant neoplasm of the oral cavity	Neoplasms	CA_100.1	274	131941	0.70143	0.154016	0.058724	-0.241	0.359	1.06048	0.785842	1.4319	0.0255035	TRUE	Both
Abdominal pregnancy	Pregnancy	PP_901.11	52	81692	0.701447	0.154005	-0.11897	-0.727	0.489	0.887835	0.483357	1.63068	-0.0516679	TRUE	Female
Nail dystrophy*	Dermatological	DE_683.2	916	130102	0.702204	0.153537	0.0310755	-0.128	0.19	1.03156	0.879853	1.20925	0.0134959	TRUE	Both
Nocturia	Genitourinary	GU_594.41	3319	126351	0.704307	0.152238	0.0169758	-0.071	0.105	1.01712	0.931462	1.11071	0.00737251	TRUE	Both
Cartilage tear of knee	Muscloskeletal	MS_742	3442	126800	0.704742	0.15197	-0.0160892	-0.099	0.067	0.98404	0.905743	1.0693	-0.00698745	TRUE	Both
Psoriatic arthropathy	Dermatological	DE_664.42	660	131488	0.704858	0.151898	0.0371973	-0.155	0.23	1.0379	0.856415	1.2586	0.0161546	TRUE	Both
Urethral diverticulum	Genitourinary	GU_597.4	50	132230	0.70494	0.151848	-0.120853	-0.746	0.505	0.886164	0.47426	1.65699	-0.052486	TRUE	Both
Hereditary motor and sensory neuropathy	Genetic	GE_972.11	140	132024	0.705374	0.151581	0.0808387	-0.338	0.5	1.0842	0.713195	1.64872	0.0351078	TRUE	Both
Congenital talipes varus	Congenital	CM_766.1	353	131592	0.705663	0.151403	-0.048007	-0.297	0.201	0.953127	0.743044	1.22262	-0.0208492	TRUE	Both
Aneurysm of iliac or artery of lower extremity	Cardiovascular	CV_438.2	293	131831	0.706713	0.150757	-0.0521093	-0.324	0.219	0.949225	0.72325	1.24483	-0.0226308	TRUE	Both
Lateral epicondylitis (Tennis elbow)	Muscloskeletal	MS_723.4	2149	128261	0.70694	0.150618	-0.020142	-0.125	0.085	0.98006	0.882497	1.08872	-0.00874754	TRUE	Both
Takotsubo syndrome [Stress cardiomyopathy]	Cardiovascular	CV_414.9	140	132118	0.707243	0.150432	0.0800498	-0.338	0.498	1.08334	0.713195	1.64543	0.0347652	TRUE	Both
Hemorrhoids	Cardiovascular	CV_439	10446	110695	0.707475	0.150289	0.00990409	-0.042	0.062	1.00995	0.95887	1.06396	0.00430129	TRUE	Both
Scrotal pain*	Genitourinary	GU_603.6	603	131056	0.707598	0.150214	-0.0373949	-0.233	0.158	0.963296	0.792154	1.17117	-0.0162404	FALSE	Both
Sleep related bruxism	Neurological	NS_333.63	108	132070	0.707914	0.15002	-0.0860224	-0.536	0.364	0.917574	0.585084	1.43907	-0.0373591	TRUE	Both
Vaginal enterocele, congenital or acquired	Genitourinary	GU_623.6	62	81727	0.708416	0.149711	-0.109496	-0.683	0.464	0.896286	0.505099	1.59042	-0.0475533	TRUE	Female
Renal and perinephric abscess	Genitourinary	GU_581.13	65	132189	0.708804	0.149474	0.129431	-0.55	0.809	1.13818	0.57695	2.24566	0.0562111	TRUE	Both
Angioneurotic edema	Symptoms	SS_812.2	702	130906	0.709019	0.149342	-0.0331345	-0.207	0.141	0.967408	0.81302	1.15142	-0.0143901	TRUE	Both
Cough	Respiratory	RE_499.1	24036	93575	0.709027	0.149337	-0.00724034	-0.045	0.031	0.992786	0.955997	1.03149	-0.00314444	TRUE	Both
Diseases of spleen	Blood/Immune	BI_174	1226	129846	0.709266	0.149191	0.0270874	-0.115	0.169	1.02746	0.891366	1.18412	0.0117639	TRUE	Both
Endometrial hyperplasia	Genitourinary	GU_616.1	439	81053	0.709286	0.149179	0.0441616	-0.188	0.276	1.04515	0.828615	1.31785	0.0191791	TRUE	Female
Cervical shortening and incompetence	Pregnancy	PP_906	256	81487	0.709626	0.14897	-0.0560839	-0.351	0.239	0.94546	0.703984	1.26998	-0.0243569	TRUE	Female
Congenital malformations of anterior segment of eye	Congenital	CM_751.2	91	132120	0.709757	0.148891	-0.0900029	-0.564	0.384	0.913929	0.568929	1.46815	-0.0390878	TRUE	Both
Systemic inflammatory response syndrome	Infections	ID_092.1	494	131056	0.709817	0.148853	0.0434144	-0.185	0.272	1.04437	0.831104	1.31259	0.0188546	TRUE	Both
Pelvic peritoneal adhesions, female (postoperative) (postinfection)	Genitourinary	GU_614.1	231	80789	0.71063	0.148356	-0.0572096	-0.359	0.245	0.944396	0.698374	1.27762	-0.0248458	TRUE	Female
Trigger finger	Muscloskeletal	MS_721.11	3419	127343	0.711906	0.147577	-0.015791	-0.1	0.068	0.984333	0.904837	1.07037	-0.00685795	TRUE	Both
Nodules of vocal cords*	Respiratory	RE_472.6	51	132209	0.711951	0.14755	-0.118083	-0.745	0.509	0.888622	0.474734	1.66363	-0.051283	TRUE	Both
Bacterial enteritis	Gastrointestinal	GI_526.1	1700	129319	0.712061	0.147483	0.0227042	-0.098	0.143	1.02296	0.906649	1.15373	0.00986032	TRUE	Both
Pain in joints of hand	Muscloskeletal	MS_713.35	2008	128048	0.712373	0.147292	0.0204669	-0.088	0.129	1.02068	0.915761	1.13769	0.00888864	TRUE	Both
Lysosomal storage disorders	Genetic	GE_963	110	132021	0.712545	0.147188	0.0904544	-0.391	0.572	1.09467	0.67638	1.77181	0.0392838	TRUE	Both
Malignant neoplasm of the small intestine	Neoplasms	CA_101.3	65	132184	0.712626	0.147138	-0.104787	-0.662	0.453	0.900516	0.515819	1.57302	-0.0455085	TRUE	Both
Recurrent and persistent hematuria*	Genitourinary	GU_593.3	147	132004	0.71326	0.146752	-0.0743599	-0.471	0.322	0.928338	0.624378	1.37988	-0.0322941	TRUE	Both
Rheumatoid arthritis and other inflammatory polyarthropathies	Muscloskeletal	MS_705	4182	126414	0.713678	0.146498	0.0143409	-0.062	0.091	1.01444	0.939883	1.09527	0.00622815	TRUE	Both
Infective meningitis	Neurological	NS_320.1	184	131922	0.713701	0.146484	-0.063733	-0.404	0.277	0.938255	0.667644	1.31917	-0.0276789	TRUE	Both
Menopausal and postmenopausal disorders	Genitourinary	GU_627	8631	69036	0.714868	0.145774	-0.0112908	-0.072	0.049	0.988773	0.930531	1.05022	-0.00490353	TRUE	Female
Toxic polyneuropathy	Neurological	NS_337.3	673	131262	0.715082	0.145644	-0.0339386	-0.216	0.148	0.966631	0.805735	1.15951	-0.0147394	TRUE	Both
Presence of cardiac defibrillator	Cardiovascular	CV_419.2	905	131179	0.715283	0.145522	-0.0290292	-0.185	0.127	0.971388	0.831104	1.13542	-0.0126072	TRUE	Both
Symptoms involving digestive system	Gastrointestinal	GI_529	28214	90211	0.715348	0.145483	-0.00649814	-0.041	0.028	0.993523	0.959829	1.0284	-0.00282211	TRUE	Both
Disorders of ovarian function	Endocrine/Metab	EM_214	1746	78130	0.715597	0.145332	-0.0214455	-0.137	0.094	0.978783	0.87197	1.09856	-0.00931364	TRUE	Female
Speech and language developmental delay	Mental	MB_302.1	153	131977	0.716073	0.145043	-0.0690008	-0.441	0.303	0.933326	0.643393	1.35391	-0.0299667	TRUE	Both
Acquired deformities of limbs	Muscloskeletal	MS_710	5117	123878	0.716223	0.144952	-0.0126608	-0.081	0.056	0.987419	0.922194	1.0576	-0.00549853	TRUE	Both
Occipital neuralgia*	Muscloskeletal	MS_717.3	654	131245	0.716345	0.144878	0.0354586	-0.156	0.227	1.03609	0.855559	1.25483	0.0153995	TRUE	Both
Female infertility associated with anovulation	Genitourinary	GU_629.1	235	81390	0.717103	0.144418	0.0606191	-0.267	0.389	1.06249	0.765673	1.4755	0.0263265	TRUE	Female
Spastic hemiplegia	Neurological	NS_341.22	109	132177	0.717798	0.143998	-0.079835	-0.513	0.353	0.923269	0.598697	1.42333	-0.0346719	TRUE	Both
Mild intellectual disabilities	Mental	MB_300.1	71	132184	0.718066	0.143835	0.101934	-0.451	0.655	1.10731	0.636991	1.92514	0.0442692	TRUE	Both
Disorders of phosphorus metabolism	Endocrine/Metab	EM_247.3	1108	129771	0.718543	0.143548	-0.02662	-0.171	0.118	0.973731	0.842822	1.12524	-0.0115609	TRUE	Both
Abnormal level of blood mineral*	Symptoms	SS_829.2	414	131293	0.718981	0.143282	-0.0425885	-0.275	0.189	0.958306	0.759572	1.20804	-0.018496	TRUE	Both
Abnormal products of conception	Pregnancy	PP_901	1181	79897	0.719275	0.143105	0.0267165	-0.119	0.172	1.02708	0.887808	1.18768	0.0116028	TRUE	Female
Sicca syndrome [Sjogren syndrome]	Muscloskeletal	MS_700.2	1369	130319	0.71933	0.143072	-0.0240535	-0.155	0.107	0.976233	0.856415	1.11293	-0.0104463	TRUE	Both
Blindness and low vision	Sense organs	SO_388	1760	128382	0.719585	0.142918	-0.0206867	-0.134	0.092	0.979526	0.87459	1.09636	-0.00898413	TRUE	Both
Alcohol use disorders	Mental	MB_280.1	6370	122630	0.720278	0.1425	-0.0112163	-0.073	0.05	0.988846	0.929601	1.05127	-0.00487118	TRUE	Both
Malignant neoplasm of meninges	Neoplasms	CA_109.2	85	132166	0.720569	0.142324	-0.0913932	-0.592	0.409	0.912659	0.55322	1.50531	-0.0396915	TRUE	Both
Papilledema	Sense organs	SO_380.21	268	131898	0.720641	0.142281	0.0547753	-0.245	0.355	1.0563	0.782705	1.42618	0.0237886	TRUE	Both
Traction detachment of retina	Sense organs	SO_374.12	145	132079	0.720794	0.142189	0.0754147	-0.338	0.489	1.07833	0.713195	1.63068	0.0327522	TRUE	Both
Polyphagia	Mental	MB_293.4	114	132098	0.720963	0.142087	0.0833644	-0.374	0.541	1.08694	0.687977	1.71772	0.0362047	TRUE	Both
Otitis media	Sense organs	SO_391.1	4943	121885	0.721014	0.142056	0.0134918	-0.061	0.088	1.01358	0.940823	1.09199	0.00585942	TRUE	Both
Mast cell activation syndrome [MCAS]*	Blood/Immune	BI_180.6	74	132213	0.721082	0.142015	0.107255	-0.482	0.696	1.11322	0.617547	2.00571	0.0465802	TRUE	Both
Facial nerve disorders and weakness	Neurological	NS_334.2	1352	129649	0.721657	0.141669	0.0245876	-0.111	0.16	1.02489	0.894939	1.17351	0.0106783	TRUE	Both
Selective deficiency of immunoglobulin A [IgA]	Blood/Immune	BI_179.4	92	132173	0.722077	0.141416	-0.0880679	-0.573	0.397	0.915699	0.563831	1.48736	-0.0382474	TRUE	Both
Pericardial effusion (noninflammatory)*	Cardiovascular	CV_411.2	671	130850	0.722382	0.141233	-0.0331908	-0.216	0.15	0.967354	0.805735	1.16183	-0.0144146	TRUE	Both
Parasites	Infections	ID_084	824	122381	0.723434	0.140601	-0.0281407	-0.184	0.128	0.972252	0.831936	1.13655	-0.0122214	TRUE	Both
Inflammation of the heart [Carditis]	Cardiovascular	CV_410	1109	130158	0.724023	0.140247	-0.0256941	-0.168	0.117	0.974633	0.845354	1.12412	-0.0111588	TRUE	Both
Pulmonary edema	Respiratory	RE_480	1382	129163	0.724034	0.140241	-0.0228653	-0.15	0.104	0.977394	0.860708	1.1096	-0.00993027	TRUE	Both
Bilateral hearing loss	Sense organs	SO_396.8	7997	119718	0.725096	0.139605	-0.010685	-0.07	0.049	0.989372	0.932394	1.05022	-0.00464042	TRUE	Both
Developemental delay	Mental	MB_302	423	131419	0.725363	0.139445	0.042227	-0.193	0.278	1.04313	0.824482	1.32049	0.018339	TRUE	Both
Hemangioma and lymphangioma	Neoplasms	CA_139.6	4820	123577	0.725538	0.13934	-0.0130368	-0.086	0.06	0.987048	0.917594	1.06184	-0.00566182	TRUE	Both
Malignant neoplasm of the esophagus	Neoplasms	CA_101.1	146	132091	0.725587	0.139311	0.0736969	-0.338	0.485	1.07648	0.713195	1.62418	0.0320062	TRUE	Both
Loss of teeth and edentulism	Gastrointestinal	GI_502.16	1249	130390	0.726426	0.138809	-0.023865	-0.158	0.11	0.976418	0.85385	1.11628	-0.0103644	TRUE	Both
Symptoms involving female genital tract	Genitourinary	GU_624	999	79152	0.726817	0.138575	-0.0270988	-0.179	0.125	0.973265	0.836106	1.13315	-0.0117689	TRUE	Female
Disorders of carbohydrate metabolism	Genetic	GE_964	61	132187	0.727084	0.138416	0.110249	-0.509	0.729	1.11656	0.601096	2.07301	0.0478804	TRUE	Both
Exotropia	Sense organs	SO_381.4	316	131785	0.72735	0.138256	0.0477721	-0.221	0.316	1.04893	0.801717	1.37163	0.0207471	TRUE	Both
Mature T-Cell	Neoplasms	CA_120.22	132	132122	0.727818	0.137977	0.0760109	-0.352	0.504	1.07897	0.70328	1.65533	0.0330111	TRUE	Both
Spondylolisthesis	Muscloskeletal	MS_714.6	2826	126647	0.727888	0.137935	0.0162545	-0.075	0.108	1.01639	0.927743	1.11405	0.00705922	TRUE	Both
Other signs and symptoms in breast	Genitourinary	GU_612.7	1571	78356	0.7282	0.137749	-0.021529	-0.143	0.1	0.978701	0.866754	1.10517	-0.00934991	TRUE	Female
Hyperacusis	Sense organs	SO_397.3	51	132165	0.728238	0.137727	-0.111135	-0.738	0.516	0.894818	0.478069	1.67531	-0.0482652	TRUE	Both
Muscular dystrophy	Genetic	GE_972.9	80	132202	0.728496	0.137573	0.104148	-0.484	0.692	1.10976	0.616313	1.99771	0.0452308	TRUE	Both
Osteophyte*	Muscloskeletal	MS_724.52	638	129389	0.728753	0.137419	0.0333974	-0.155	0.222	1.03396	0.856415	1.24857	0.0145043	TRUE	Both
Bleeding in pregnancy	Pregnancy	PP_904	2238	78024	0.728969	0.137291	0.0198009	-0.092	0.132	1.02	0.912105	1.14111	0.00859942	TRUE	Female
Congenital malformations of respiratory system	Congenital	CM_762	93	132105	0.729139	0.13719	0.0880657	-0.41	0.587	1.09206	0.66365	1.79858	0.0382464	TRUE	Both
Sensorineural hearing loss	Sense organs	SO_396.2	8553	119547	0.729917	0.136727	-0.0101895	-0.068	0.048	0.989862	0.93426	1.04917	-0.00442523	TRUE	Both
Pre-existing hypertension complicating pregnancy, childbirth and the puerperium	Pregnancy	PP_908.2	631	80953	0.730093	0.136622	-0.0326886	-0.218	0.153	0.96784	0.804125	1.16532	-0.0141965	TRUE	Female
Ejaculatory dysfunction	Genitourinary	GU_605.2	74	50250	0.730207	0.136554	-0.0978538	-0.654	0.458	0.906781	0.519962	1.58091	-0.0424973	TRUE	Male
Myelodysplastic syndrome	Neoplasms	CA_124.6	149	132079	0.730566	0.136341	0.0721007	-0.338	0.482	1.07476	0.713195	1.61931	0.0313129	TRUE	Both
Meibomian gland dysfunction of eyelid*	Sense organs	SO_362.8	1909	129973	0.731313	0.135897	-0.0195581	-0.131	0.092	0.980632	0.877218	1.09636	-0.00849397	TRUE	Both
Other follicular disorders	Dermatological	DE_682	13007	110706	0.731472	0.135802	0.008272	-0.039	0.056	1.00831	0.961751	1.0576	0.00359248	TRUE	Both
Disease of anus and rectum	Gastrointestinal	GI_530	3258	125984	0.731988	0.135496	0.0150361	-0.071	0.101	1.01515	0.931462	1.10628	0.00653011	TRUE	Both
Benign neoplasms of external female genital organs and cervix	Neoplasms	CA_144.1	705	80196	0.732174	0.135386	-0.0319166	-0.215	0.151	0.968587	0.806541	1.163	-0.0138612	TRUE	Female
Elevated carcinoembryonic antigen [CEA]	Symptoms	SS_822.81	92	132150	0.732258	0.135336	0.0899758	-0.425	0.605	1.09415	0.65377	1.83125	0.039076	TRUE	Both
Hemorrhagic stroke	Cardiovascular	CV_431.12	668	131140	0.732517	0.135182	-0.0319571	-0.215	0.151	0.968548	0.806541	1.163	-0.0138788	TRUE	Both
Disorders of the pituitary gland and its hypothalamic control	Endocrine/Metab	EM_209	1445	129968	0.732931	0.134937	-0.0221227	-0.149	0.105	0.97812	0.861569	1.11071	-0.00960776	TRUE	Both
Impaction of intestine	Gastrointestinal	GI_514.21	116	131821	0.733577	0.134555	0.07971	-0.379	0.539	1.08297	0.684546	1.71429	0.0346176	TRUE	Both
Viral exanthemata NOS	Dermatological	DE_661	60	132024	0.734741	0.133866	0.11156	-0.534	0.757	1.11802	0.586255	2.13187	0.0484497	TRUE	Both
Allergy to serum and vaccine	Symptoms	SS_840.65	86	132105	0.735032	0.133694	-0.0863887	-0.587	0.414	0.917238	0.555993	1.51286	-0.0375181	TRUE	Both
Pain in wrist*	Muscloskeletal	MS_713.34	3428	124957	0.736089	0.13307	0.0142864	-0.069	0.097	1.01439	0.933327	1.10186	0.00620449	TRUE	Both
Other symptoms/disorders or the urinary system	Genitourinary	GU_599	3541	124379	0.736295	0.132948	-0.0141225	-0.096	0.068	0.985977	0.908464	1.07037	-0.00613332	TRUE	Both
Sarcoidosis	Dermatological	DE_688.1	661	131448	0.736391	0.132892	0.0305791	-0.147	0.209	1.03105	0.863294	1.23244	0.0132803	TRUE	Both
Spontaneous rupture of synovium and tendon	Muscloskeletal	MS_720	324	131438	0.736996	0.132535	-0.0440461	-0.301	0.213	0.95691	0.740078	1.23738	-0.019129	TRUE	Both
Cracked tooth	Gastrointestinal	GI_502.13	284	131666	0.73767	0.132138	-0.04706	-0.322	0.228	0.95403	0.724698	1.25609	-0.0204379	TRUE	Both
Keratoderma	Dermatological	DE_680.2	948	129990	0.737871	0.13202	-0.0259259	-0.178	0.126	0.974407	0.836942	1.13428	-0.0112595	TRUE	Both
Cyst and mucocele of nose and nasal sinus*	Respiratory	RE_471.1	139	131808	0.737966	0.131963	0.0690538	-0.336	0.474	1.07149	0.714623	1.60641	0.0299897	TRUE	Both
Trigeminal neuralgia	Neurological	NS_334.11	527	131496	0.738774	0.131488	0.03611	-0.176	0.248	1.03677	0.838618	1.28146	0.0156824	TRUE	Both
Encephalitis	Neurological	NS_321.1	111	132093	0.739437	0.131099	0.079939	-0.391	0.551	1.08322	0.67638	1.73499	0.0347171	TRUE	Both
Disturbances of salivary secretion	Gastrointestinal	GI_506.5	1029	130080	0.739459	0.131086	0.0258815	-0.127	0.178	1.02622	0.880734	1.19483	0.0112402	TRUE	Both
Disorders of sweat glands	Dermatological	DE_685	2511	126475	0.739677	0.130958	0.0165505	-0.081	0.114	1.01669	0.922194	1.12075	0.0071878	TRUE	Both
Chondropathies	Muscloskeletal	MS_728	3330	124630	0.741067	0.130143	0.0143608	-0.071	0.1	1.01446	0.931462	1.10517	0.00623682	TRUE	Both
Malignant neoplasm of the salivary glands	Neoplasms	CA_100.9	90	132148	0.741184	0.130074	-0.0822471	-0.57	0.406	0.921044	0.565525	1.5008	-0.0357195	TRUE	Both
Postpartum mood disturbance*	Pregnancy	PP_926.1	129	81581	0.741467	0.129908	0.0736453	-0.364	0.511	1.07642	0.694891	1.66696	0.0319838	TRUE	Female
Malnutrition and underweight	Endocrine/Metab	EM_230	7139	120082	0.74198	0.129608	0.00985468	-0.049	0.069	1.0099	0.952181	1.07144	0.00427983	TRUE	Both
Sickle cell anemia (Hb-SS)	Genetic	GE_970.11	131	132097	0.742777	0.129142	0.0615833	-0.306	0.429	1.06352	0.736387	1.53572	0.0267453	TRUE	Both
Cardiac arrest	Cardiovascular	CV_420	457	131488	0.742875	0.129084	-0.0369944	-0.258	0.184	0.963682	0.772595	1.20202	-0.0160665	TRUE	Both
Drug induced dystonia	Neurological	NS_324.311	155	132028	0.743531	0.128701	-0.0619807	-0.433	0.309	0.939901	0.64856	1.36206	-0.0269179	TRUE	Both
Hemangioma	Neoplasms	CA_139.61	4795	123634	0.74373	0.128585	-0.0121719	-0.085	0.061	0.987902	0.918512	1.0629	-0.0052862	TRUE	Both
Palpitations	Cardiovascular	CV_417.1	10738	115038	0.743841	0.12852	0.00836787	-0.042	0.059	1.0084	0.95887	1.06078	0.00363412	TRUE	Both
Pyridoxine deficiency [Vitamin B6]	Endocrine/Metab	EM_232.26	97	132142	0.744074	0.128384	-0.0770664	-0.54	0.386	0.925828	0.582748	1.47108	-0.0334695	TRUE	Both
Precipitous drop in hematocrit	Symptoms	SS_821.1	92	131883	0.744678	0.128031	-0.0788151	-0.553	0.396	0.924211	0.575222	1.48587	-0.034229	TRUE	Both
Abnormality of red blood cells	Symptoms	SS_821	92	131883	0.744678	0.128031	-0.0788151	-0.553	0.396	0.924211	0.575222	1.48587	-0.034229	TRUE	Both
Hypomagnesemia*	Endocrine/Metab	EM_247.42	1918	128355	0.745055	0.127812	-0.0180049	-0.127	0.091	0.982156	0.880734	1.09527	-0.00781944	TRUE	Both
Spondylolysis	Muscloskeletal	MS_714.5	265	131563	0.74546	0.127575	0.0496534	-0.25	0.349	1.05091	0.778801	1.41765	0.0215642	TRUE	Both
Benign neoplasms of the ovary	Neoplasms	CA_144.3	342	81039	0.745927	0.127304	0.0433052	-0.219	0.305	1.04426	0.803322	1.35663	0.0188072	TRUE	Female
Mycobacteria	Infections	ID_005	817	130753	0.746029	0.127244	0.0288007	-0.145	0.203	1.02922	0.865022	1.22507	0.012508	TRUE	Both
Neutropenia	Blood/Immune	BI_170.1	1564	129818	0.74701	0.126674	0.0202345	-0.103	0.143	1.02044	0.902127	1.15373	0.00878773	TRUE	Both
Bulimia nervosa	Mental	MB_293.2	125	132119	0.747593	0.126335	0.0731667	-0.372	0.519	1.07591	0.689354	1.68035	0.0317759	TRUE	Both
Spinal instabilities*	Muscloskeletal	MS_712.63	110	132075	0.748063	0.126062	0.0752261	-0.384	0.534	1.07813	0.681131	1.70574	0.0326703	TRUE	Both
Other nonthrombocytopenic purpura	Blood/Immune	BI_168.18	383	131451	0.748161	0.126005	0.0412481	-0.211	0.293	1.04211	0.809774	1.34044	0.0179138	TRUE	Both
Disorders of the cornea	Sense organs	SO_369	2183	128799	0.748232	0.125964	0.0171903	-0.088	0.122	1.01734	0.915761	1.12975	0.00746566	TRUE	Both
Hidradenitis suppurativa	Dermatological	DE_669.3	646	131240	0.748695	0.125695	-0.0292549	-0.208	0.15	0.971169	0.812207	1.16183	-0.0127052	TRUE	Both
Hypoglycemia	Endocrine/Metab	EM_204.3	2230	127973	0.748938	0.125554	-0.0167088	-0.119	0.086	0.98343	0.887808	1.08981	-0.00725656	TRUE	Both
Anorexia nervosa	Mental	MB_293.1	106	132153	0.749387	0.125294	-0.0749031	-0.534	0.385	0.927833	0.586255	1.46961	-0.03253	TRUE	Both
Pityriasis versicolor	Dermatological	DE_660.13	495	131109	0.74967	0.12513	-0.0342377	-0.245	0.176	0.966342	0.782705	1.19244	-0.0148692	TRUE	Both
Plica syndrome	Muscloskeletal	MS_721.3	69	132068	0.749891	0.125002	-0.0894869	-0.64	0.461	0.9144	0.527292	1.58566	-0.0388637	TRUE	Both
Chronic pulmonary edema	Respiratory	RE_480.2	1102	129567	0.750877	0.124431	-0.0229768	-0.165	0.119	0.977285	0.847894	1.12637	-0.00997868	TRUE	Both
Muscle weakness (generalized)	Symptoms	SS_807.21	3531	126138	0.751625	0.123999	0.0132229	-0.069	0.095	1.01331	0.933327	1.09966	0.00574262	TRUE	Both
Other disorders of the kidney and ureters	Genitourinary	GU_586	7079	119747	0.752139	0.123702	-0.00957924	-0.069	0.05	0.990466	0.933327	1.05127	-0.00416021	TRUE	Both
Premature separation of placenta [abruptio placentae]	Pregnancy	PP_907.3	97	81599	0.752633	0.123417	0.0851578	-0.444	0.615	1.08889	0.641465	1.84966	0.0369836	TRUE	Female
Acute posthemorrhagic anemia	Blood/Immune	BI_164.3	2174	126460	0.753191	0.123095	-0.0164099	-0.119	0.086	0.983724	0.887808	1.08981	-0.00712675	TRUE	Both
Arteriovenous fistula	Cardiovascular	CV_441.1	222	131907	0.753226	0.123075	-0.0507907	-0.367	0.266	0.950478	0.69281	1.30474	-0.0220581	TRUE	Both
Bone marrow transplant	Symptoms	SS_847.7	96	132174	0.754145	0.122545	-0.0777931	-0.565	0.409	0.925156	0.56836	1.50531	-0.0337851	TRUE	Both
Hematemesis	Gastrointestinal	GI_557.1	611	130890	0.755468	0.121784	-0.0307033	-0.224	0.163	0.969763	0.799315	1.17704	-0.0133343	TRUE	Both
Hepatitis B	Infections	ID_054.2	611	131293	0.755815	0.121585	-0.0292969	-0.214	0.155	0.971128	0.807348	1.16766	-0.0127235	TRUE	Both
Hypercalciuria*	Symptoms	SS_832.9	108	132155	0.756724	0.121063	0.0762425	-0.406	0.559	1.07922	0.66631	1.74892	0.0331117	TRUE	Both
Blepharochalasis	Sense organs	SO_361.4	112	132090	0.757046	0.120877	0.0724823	-0.387	0.532	1.07517	0.679091	1.70233	0.0314787	TRUE	Both
Lipodystrophy, not elsewhere classified	Endocrine/Metab	EM_244.4	164	131947	0.757337	0.120711	0.0592255	-0.316	0.435	1.06101	0.729059	1.54496	0.0257213	TRUE	Both
Peripheral vascular disease	Cardiovascular	CV_448	4816	124722	0.757934	0.120369	0.0111752	-0.06	0.082	1.01124	0.941765	1.08546	0.00485334	TRUE	Both
Aneurysm of heart	Cardiovascular	CV_438.7	142	132033	0.758204	0.120214	0.0632828	-0.34	0.466	1.06533	0.71177	1.59361	0.0274834	TRUE	Both
Sickle-cell disorders	Genetic	GE_970.1	177	131990	0.75849	0.12005	-0.0486755	-0.359	0.262	0.95249	0.698374	1.29953	-0.0211395	TRUE	Both
Wegener's granulomatosis	Muscloskeletal	MS_704.2	93	132189	0.758581	0.119998	-0.0762478	-0.562	0.41	0.926587	0.570068	1.50682	-0.033114	TRUE	Both
Degenerative disc disease	Muscloskeletal	MS_716.2	9650	116209	0.759052	0.119728	0.00820578	-0.044	0.061	1.00824	0.956954	1.0629	0.00356372	TRUE	Both
Lordosis	Muscloskeletal	MS_714.2	52	131970	0.75943	0.119512	-0.0977793	-0.724	0.528	0.906849	0.484809	1.69554	-0.042465	TRUE	Both
Sequelae of cancer	Neoplasms	CA_132	2804	128318	0.759552	0.119442	-0.0143537	-0.106	0.078	0.985749	0.899425	1.08112	-0.00623375	TRUE	Both
Cardiomyopathy	Cardiovascular	CV_414	3990	126807	0.759629	0.119399	0.0120381	-0.065	0.089	1.01211	0.937067	1.09308	0.00522809	TRUE	Both
Medial epicondylitis (Golfer's elbow)	Muscloskeletal	MS_723.3	566	131109	0.759928	0.119228	-0.0315815	-0.234	0.171	0.968912	0.791362	1.18649	-0.0137157	TRUE	Both
End stage renal disease [CDK, stage 5]	Genitourinary	GU_582.21	1845	130111	0.760664	0.118807	-0.0174507	-0.13	0.095	0.982701	0.878095	1.09966	-0.00757876	TRUE	Both
Congenital malformations of face and neck	Congenital	CM_753	69	132147	0.761274	0.118459	-0.0885736	-0.66	0.483	0.915236	0.516851	1.62093	-0.038467	TRUE	Both
Primary immunodeficiencies	Genetic	GE_969.1	52	132209	0.76144	0.118364	-0.100924	-0.752	0.551	0.904002	0.471423	1.73499	-0.0438307	TRUE	Both
Excessive weight gain in pregnancy	Pregnancy	PP_910.1	94	81599	0.762367	0.117836	-0.075273	-0.563	0.413	0.92749	0.569498	1.51135	-0.0326906	TRUE	Female
Fasciculation*	Neurological	NS_324.33	164	131798	0.762806	0.117586	-0.0561818	-0.421	0.309	0.945367	0.65639	1.36206	-0.0243995	TRUE	Both
Female infertility	Genitourinary	GU_629	1578	79530	0.762912	0.117526	-0.0190897	-0.143	0.105	0.981091	0.866754	1.11071	-0.00829055	TRUE	Female
Tension headache	Neurological	NS_331.1	2155	127530	0.763472	0.117207	-0.01631	-0.123	0.09	0.983822	0.884264	1.09417	-0.00708336	TRUE	Both
Benign neoplasms of the cervix	Neoplasms	CA_144.13	622	80427	0.764566	0.116585	-0.0297639	-0.225	0.165	0.970675	0.798516	1.17939	-0.0129263	TRUE	Female
Posttraumatic stress disorder	Mental	MB_290.1	4906	125874	0.765912	0.115821	-0.0105193	-0.08	0.059	0.989536	0.923116	1.06078	-0.00456847	TRUE	Both
Conjunctival edema	Sense organs	SO_366.5	52	132145	0.766813	0.115311	0.103281	-0.579	0.786	1.1088	0.560459	2.1946	0.0448542	TRUE	Both
Polyclonal hypergammaglobulinemia	Blood/Immune	BI_180.2	161	131864	0.76747	0.114939	0.0561725	-0.316	0.429	1.05778	0.729059	1.53572	0.0243954	TRUE	Both
Disturbances of sulphur-bearing amino-acid metabolism	Genetic	GE_962.4	243	131920	0.767498	0.114923	0.0477163	-0.269	0.364	1.04887	0.764143	1.43907	0.0207229	TRUE	Both
Primary biliary cirrhosis*	Gastrointestinal	GI_542.81	124	132165	0.768562	0.114321	-0.0657624	-0.504	0.372	0.936353	0.604109	1.45063	-0.0285603	TRUE	Both
Inflammatory myopathy	Muscloskeletal	MS_700.4	560	131170	0.768567	0.114318	0.0309538	-0.175	0.237	1.03144	0.839457	1.26744	0.0134431	TRUE	Both
Disorders of magnesium metabolism	Endocrine/Metab	EM_247.4	2598	127409	0.769157	0.113985	-0.0140805	-0.108	0.08	0.986018	0.897628	1.08329	-0.00611507	TRUE	Both
Constipation	Gastrointestinal	GI_529.5	12679	110099	0.769238	0.113939	-0.00688044	-0.053	0.039	0.993143	0.94838	1.03977	-0.00298814	TRUE	Both
Lobar pneumonia*	Respiratory	RE_468.9	628	130558	0.769677	0.113691	-0.0281113	-0.216	0.16	0.97228	0.805735	1.17351	-0.0122086	TRUE	Both
Hyperventilation	Respiratory	RE_488.2	54	132027	0.769957	0.113534	0.101794	-0.58	0.784	1.10716	0.559898	2.19022	0.0442085	TRUE	Both
Chalazion	Sense organs	SO_360.2	791	130592	0.770503	0.113226	-0.0254182	-0.196	0.145	0.974902	0.822012	1.15604	-0.011039	TRUE	Both
Transient cerebral ischemic attack [TIA]	Cardiovascular	CV_431.2	1974	128976	0.770581	0.113182	-0.0161367	-0.125	0.092	0.983993	0.882497	1.09636	-0.00700808	TRUE	Both
Progressive high (degenerative) myopia	Sense organs	SO_387.21	348	131773	0.771111	0.112883	0.0384944	-0.221	0.298	1.03924	0.801717	1.34716	0.0167179	TRUE	Both
Paroxysmal vertigo	Sense organs	SO_394.21	2227	127856	0.771282	0.112787	0.0155774	-0.089	0.121	1.0157	0.914846	1.12862	0.00676516	TRUE	Both
Congenital malformation syndromes attributed to exogenous causes	Congenital	CM_777	61	132187	0.771704	0.112549	0.0956012	-0.55	0.741	1.10032	0.57695	2.09803	0.0415191	TRUE	Both
Disorders of uterus, except cervix	Genitourinary	GU_616	1614	77574	0.771773	0.112511	0.0179528	-0.103	0.139	1.01811	0.902127	1.14912	0.00779681	TRUE	Female
Pigmentary retinal dystrophy	Genetic	GE_974.11	86	132152	0.771866	0.112458	0.0785985	-0.453	0.61	1.08177	0.635718	1.84043	0.0341349	TRUE	Both
Recurrent oral aphthae [Recurrent aphthous stomatitis]	Gastrointestinal	GI_507.11	390	131103	0.772037	0.112362	0.0365756	-0.211	0.284	1.03725	0.809774	1.32843	0.0158846	TRUE	Both
Current tobacco use and nicotine dependence	Mental	MB_282.1	16394	109806	0.773013	0.111813	-0.00590218	-0.046	0.034	0.994115	0.955042	1.03458	-0.00256329	TRUE	Both
Secondary thrombocytopenia	Blood/Immune	BI_169.14	416	131121	0.773458	0.111563	-0.0356645	-0.278	0.207	0.964964	0.757297	1.22998	-0.0154889	TRUE	Both
Amblyopia	Sense organs	SO_386.1	557	131359	0.773502	0.111539	0.0300239	-0.174	0.234	1.03048	0.840297	1.26364	0.0130392	TRUE	Both
Contractures	Muscloskeletal	MS_719.9	914	130401	0.7737	0.111428	-0.022783	-0.178	0.133	0.977475	0.836942	1.14225	-0.00989455	TRUE	Both
Orthostatic hypotension	Cardiovascular	CV_446.2	1683	128745	0.773901	0.111315	-0.0171852	-0.134	0.1	0.982962	0.87459	1.10517	-0.00746342	TRUE	Both
Deformities of the knee	Muscloskeletal	MS_710.3	415	131281	0.774067	0.111222	-0.0333565	-0.261	0.194	0.967194	0.770281	1.2141	-0.0144865	TRUE	Both
Suicidal ideations	Mental	MB_284.1	2435	128011	0.774368	0.111052	-0.0140968	-0.11	0.082	0.986002	0.895834	1.08546	-0.00612215	TRUE	Both
Splenomegaly	Blood/Immune	BI_174.2	948	130381	0.774424	0.111021	0.0238024	-0.139	0.187	1.02409	0.870228	1.20563	0.0103372	TRUE	Both
Known or suspected fetal abnormality affecting management of mother	Pregnancy	PP_932	3504	75669	0.77459	0.110928	0.0133092	-0.078	0.104	1.0134	0.924964	1.1096	0.00578011	TRUE	Female
Hemorrhage of rectum and anus	Gastrointestinal	GI_557.8	4121	124079	0.774667	0.110885	0.0112598	-0.066	0.088	1.01132	0.936131	1.09199	0.00489009	TRUE	Both
Bipolar II disorder*	Mental	MB_286.12	627	131465	0.774805	0.110807	0.0281818	-0.165	0.221	1.02858	0.847894	1.24732	0.0122392	TRUE	Both
Narcolepsy	Neurological	NS_333.7	289	131860	0.775116	0.110633	0.041903	-0.246	0.329	1.04279	0.781922	1.38958	0.0181982	TRUE	Both
Bronchopneumonia	Respiratory	RE_468.8	103	131970	0.775135	0.110623	-0.0671676	-0.528	0.394	0.935039	0.589783	1.4829	-0.0291705	TRUE	Both
Group B Streptococcus	Infections	ID_004.3	240	131551	0.775583	0.110372	-0.0444559	-0.35	0.261	0.956518	0.704688	1.29823	-0.019307	TRUE	Both
Elevated cancer antigen 125 [CA 125]	Symptoms	SS_822.82	71	132183	0.775982	0.110148	0.0857804	-0.505	0.677	1.08957	0.603506	1.96796	0.0372539	TRUE	Both
Other inborn errors of metabolism	Genetic	GE_966	139	132032	0.776792	0.109695	-0.0584457	-0.463	0.346	0.943229	0.629393	1.4134	-0.0253827	TRUE	Both
Malignant neoplasm of renal pelvis	Neoplasms	CA_108.42	66	132167	0.778023	0.109008	-0.0826104	-0.657	0.492	0.92071	0.518404	1.63558	-0.0358772	TRUE	Both
Pediculosis, acariasis and other infestations	Infections	ID_086	488	130854	0.778932	0.1085	-0.0306295	-0.244	0.183	0.969835	0.783488	1.20081	-0.0133022	TRUE	Both
Atypical atrial flutter*	Cardiovascular	CV_416.222	201	131978	0.778944	0.108494	0.0498308	-0.298	0.398	1.05109	0.742301	1.48884	0.0216413	TRUE	Both
Ankylosing spondylitis	Muscloskeletal	MS_706.2	286	131877	0.779496	0.108186	0.041474	-0.249	0.332	1.04235	0.77958	1.39375	0.0180119	TRUE	Both
Other endocrine disorders, NOS	Endocrine/Metab	EM_229	904	130562	0.779746	0.108047	0.0230726	-0.139	0.185	1.02334	0.870228	1.20322	0.0100203	TRUE	Both
Dilated cardiomyopathy*	Cardiovascular	CV_414.2	625	131341	0.781108	0.107289	0.0269692	-0.163	0.217	1.02734	0.849591	1.24234	0.0117126	TRUE	Both
Abnormal posture	Neurological	NS_350.4	600	131424	0.78243	0.106555	-0.026942	-0.218	0.164	0.973418	0.804125	1.17821	-0.0117007	TRUE	Both
Retinal vasculopathy	Sense organs	SO_374.3	663	131208	0.782605	0.106457	0.0265824	-0.162	0.215	1.02694	0.850441	1.23986	0.0115446	TRUE	Both
Other disorders of urethra and urinary tract	Genitourinary	GU_597	1003	129948	0.783853	0.105765	-0.0212979	-0.173	0.131	0.978927	0.841138	1.13997	-0.00924954	TRUE	Both
Benign neoplasm of the thoracic and respiratory organs	Neoplasms	CA_137	98	132099	0.784108	0.105624	-0.0662191	-0.54	0.408	0.935926	0.582748	1.50381	-0.0287586	TRUE	Both
Congenital tracheoesophageal fistula, esophageal atresia and stenosis	Congenital	CM_757.11	98	132069	0.784964	0.10515	-0.0643779	-0.527	0.398	0.937651	0.590373	1.48884	-0.027959	TRUE	Both
Keratitis	Sense organs	SO_367.2	1558	129540	0.785059	0.105098	-0.0171766	-0.141	0.106	0.98297	0.868489	1.11182	-0.00745971	TRUE	Both
Cyst of bone	Muscloskeletal	MS_727.5	195	131618	0.785167	0.105038	0.0476718	-0.295	0.39	1.04883	0.744532	1.47698	0.0207036	TRUE	Both
Benign neoplasm of the thyroid	Neoplasms	CA_149.1	175	131844	0.785288	0.104971	0.0498627	-0.309	0.409	1.05113	0.734181	1.50531	0.0216551	TRUE	Both
Schmorl's nodes	Muscloskeletal	MS_716.1	52	132138	0.785851	0.10466	0.0947387	-0.589	0.778	1.09937	0.554882	2.17711	0.0411445	TRUE	Both
Malignant neoplasm of the lower GI tract	Neoplasms	CA_101.4	1392	129969	0.785992	0.104582	-0.0178216	-0.146	0.111	0.982336	0.864158	1.11739	-0.00773981	TRUE	Both
Chorioamnionitis*	Pregnancy	PP_920.31	153	81408	0.787247	0.103889	0.0547794	-0.343	0.453	1.05631	0.709638	1.57302	0.0237904	TRUE	Female
Arteriovenous malformation	Cardiovascular	CV_441	334	131654	0.787465	0.103769	-0.0356409	-0.295	0.223	0.964987	0.744532	1.24982	-0.0154787	TRUE	Both
Myelitis	Neurological	NS_321.2	129	132138	0.787475	0.103763	0.0601359	-0.377	0.497	1.06198	0.685916	1.64378	0.0261167	TRUE	Both
Congenital malformations of posterior segment of eye	Congenital	CM_751.3	256	131908	0.787623	0.103682	0.0410921	-0.258	0.34	1.04195	0.772595	1.40495	0.0178461	TRUE	Both
Acute (transverse) myelitis	Neurological	NS_321.21	84	132203	0.787637	0.103674	-0.0708218	-0.586	0.444	0.931628	0.556549	1.55893	-0.0307575	TRUE	Both
Acquired deformities of the ankle and foot	Muscloskeletal	MS_710.4	3962	126163	0.787681	0.103649	-0.010529	-0.087	0.066	0.989526	0.916677	1.06823	-0.00457267	TRUE	Both
Malformation of placenta*	Pregnancy	PP_907.6	96	81689	0.788104	0.103416	-0.0666453	-0.553	0.419	0.935527	0.575222	1.52044	-0.0289437	TRUE	Female
Benign neoplasm of the heart, mediastinum, thymus, and pleura	Neoplasms	CA_137.5	68	132195	0.788651	0.103115	-0.0781969	-0.65	0.494	0.924782	0.522046	1.63886	-0.0339605	TRUE	Both
Toxic encephalopathy	Neurological	NS_345.1	371	131205	0.789102	0.102867	-0.0339903	-0.283	0.215	0.966581	0.75352	1.23986	-0.0147618	TRUE	Both
Asphyxia and hypoxemia	Respiratory	RE_498	2701	126533	0.789677	0.10255	-0.0125947	-0.105	0.08	0.987484	0.900325	1.08329	-0.00546981	TRUE	Both
Congenital anomalies of aorta	Congenital	CM_763.14	118	132050	0.789776	0.102496	-0.0596819	-0.498	0.379	0.942064	0.607745	1.46082	-0.0259195	TRUE	Both
Psychoactive substance withdrawal	Mental	MB_280.91	1517	129676	0.789941	0.102405	-0.0168678	-0.141	0.107	0.983274	0.868489	1.11293	-0.00732558	TRUE	Both
Nonspecific low blood-pressure reading	Cardiovascular	CV_447	84	131921	0.790028	0.102357	-0.0699974	-0.585	0.445	0.932396	0.557106	1.56049	-0.0303995	TRUE	Both
Mastodynia	Genitourinary	GU_612.5	3564	75052	0.790137	0.102297	0.0114684	-0.073	0.096	1.01153	0.929601	1.10076	0.00498068	TRUE	Female
Baker's cyst [popliteal cyst]	Muscloskeletal	MS_721.6	1061	129593	0.790292	0.102212	-0.0195766	-0.164	0.125	0.980614	0.848742	1.13315	-0.00850202	TRUE	Both
Functional intestinal disorder	Gastrointestinal	GI_524	5369	123761	0.790667	0.102006	-0.0091775	-0.077	0.059	0.990864	0.92589	1.06078	-0.00398574	TRUE	Both
Helicobacter [H. pylori]	Infections	ID_008	953	130214	0.791045	0.101799	0.0218571	-0.14	0.184	1.0221	0.869358	1.20202	0.0094924	TRUE	Both
Hypercalcemia	Endocrine/Metab	EM_247.52	2089	128821	0.79257	0.100962	-0.0140278	-0.119	0.091	0.98607	0.887808	1.09527	-0.00609221	TRUE	Both
Diverticula of colon	Gastrointestinal	GI_523.2	8453	114603	0.79323	0.100601	-0.00769978	-0.065	0.05	0.99233	0.937067	1.05127	-0.00334397	TRUE	Both
Non-Hodgkin lymphoma	Neoplasms	CA_122.2	1152	130757	0.793558	0.100422	0.0192631	-0.125	0.164	1.01945	0.882497	1.17821	0.00836585	TRUE	Both
Sedative, hypnotic or anxiolytic-related abuse or dependance	Mental	MB_280.41	405	131488	0.793879	0.100246	-0.031392	-0.267	0.204	0.969096	0.765673	1.2263	-0.0136334	TRUE	Both
Other congenital malformations of musculoskeletal system	Congenital	CM_770	192	131776	0.794289	0.100022	0.047467	-0.309	0.404	1.04861	0.734181	1.4978	0.0206146	TRUE	Both
Sedative, hypnotic, or anxiolytic related disorders	Mental	MB_280.4	426	131432	0.794732	0.0997796	-0.0304777	-0.26	0.199	0.969982	0.771052	1.22018	-0.0132363	TRUE	Both
Fourth [trochlear] nerve palsy	Neurological	NS_334.42	110	132122	0.794868	0.0997048	-0.0596823	-0.51	0.39	0.942064	0.600496	1.47698	-0.0259197	TRUE	Both
Visual disturbances	Sense organs	SO_386	8790	115743	0.795322	0.0994569	-0.00718238	-0.061	0.047	0.992843	0.940823	1.04812	-0.00311927	TRUE	Both
Diverticular disease [Bowel diverticulosis]	Gastrointestinal	GI_523	9742	113322	0.796748	0.0986792	-0.00710949	-0.061	0.047	0.992916	0.940823	1.04812	-0.00308761	TRUE	Both
Chronic laryngitis and laryngotracheitis	Respiratory	RE_467.2	337	131571	0.797956	0.0980209	-0.0329963	-0.286	0.22	0.967542	0.751263	1.24608	-0.0143301	TRUE	Both
Visual distortions and subjective visual disturbances	Sense organs	SO_386.9	343	131439	0.798725	0.0976027	0.0340296	-0.228	0.296	1.03462	0.796124	1.34447	0.0147789	TRUE	Both
Benign neoplasm of other connective and soft tissue	Neoplasms	CA_139.3	1097	129880	0.799351	0.0972624	0.0187526	-0.126	0.163	1.01893	0.881615	1.17704	0.00814417	TRUE	Both
Benign neoplasm of colon, rectum, anus and anal canal	Neoplasms	CA_136.4	17090	108372	0.799419	0.0972255	0.0056706	-0.038	0.049	1.00569	0.962713	1.05022	0.00246271	TRUE	Both
(Idiopathic) normal pressure hydrocephalus	Neurological	NS_344.13	72	132204	0.799833	0.0970009	-0.0715292	-0.624	0.481	0.930969	0.535797	1.61769	-0.0310647	TRUE	Both
Sprains and strains of ankle and foot	Muscloskeletal	MS_741.6	3859	123860	0.800243	0.0967779	0.0103296	-0.07	0.09	1.01038	0.932394	1.09417	0.00448608	TRUE	Both
Corneal scars and opacities	Sense organs	SO_369.1	736	131117	0.800715	0.0965219	0.0230898	-0.156	0.202	1.02336	0.855559	1.22385	0.0100278	TRUE	Both
Ventricular fibrillation	Cardiovascular	CV_416.31	182	131918	0.801582	0.0960519	-0.0437622	-0.385	0.298	0.957182	0.680451	1.34716	-0.0190057	TRUE	Both
Congenital lens anomalies	Congenital	CM_751.21	64	132178	0.802134	0.0957528	-0.0731145	-0.645	0.499	0.929494	0.524663	1.64707	-0.0317532	TRUE	Both
Disorders of the middle ear	Sense organs	SO_391	7540	118028	0.802137	0.0957517	-0.00772011	-0.068	0.053	0.99231	0.93426	1.05443	-0.0033528	TRUE	Both
Varicose veins	Cardiovascular	CV_444.1	5041	124363	0.802475	0.0955686	-0.00903968	-0.08	0.062	0.991001	0.923116	1.06396	-0.00392588	TRUE	Both
Acute tonsillitis and adenoiditis	Respiratory	RE_466.1	741	130107	0.802867	0.0953564	-0.0225678	-0.2	0.155	0.977685	0.818731	1.16766	-0.00980105	TRUE	Both
Corneal neovascularization	Sense organs	SO_369.3	120	132101	0.803007	0.0952805	0.0568993	-0.39	0.504	1.05855	0.677057	1.65533	0.024711	TRUE	Both
Osteonecrosis	Muscloskeletal	MS_727.1	733	131211	0.804871	0.0942739	0.0215566	-0.149	0.193	1.02179	0.861569	1.21288	0.00936192	TRUE	Both
Dissociative and somatoform disorders	Mental	MB_291	1767	128769	0.804938	0.0942376	0.0145132	-0.101	0.13	1.01462	0.903933	1.13883	0.00630302	TRUE	Both
Lump or mass in breast or nonspecific abnormal breast exam	Neoplasms	CA_142	16119	110497	0.805983	0.0936739	-0.00580353	-0.052	0.041	0.994213	0.949329	1.04185	-0.00252044	TRUE	Both
Wheelchair dependence	Symptoms	SS_844	367	131587	0.806038	0.0936446	-0.0312313	-0.281	0.218	0.969251	0.755028	1.24359	-0.0135636	TRUE	Both
Dermatitis due to substances taken internally	Dermatological	DE_668.4	619	130615	0.806442	0.0934271	-0.0241742	-0.218	0.169	0.976116	0.804125	1.18412	-0.0104987	TRUE	Both
Hypertrophic osteoarthropathy [Hypertrophic pulmonary osteoarthropathy]	Muscloskeletal	MS_727.2	840	130820	0.807022	0.0931148	0.0207781	-0.146	0.187	1.021	0.864158	1.20563	0.00902381	TRUE	Both
Epilepsy, recurrent seizures, convulsions	Neurological	NS_330	4614	125860	0.807856	0.092666	0.00889614	-0.063	0.081	1.00894	0.938943	1.08437	0.00386354	TRUE	Both
Stem cell transplant	Symptoms	SS_847.8	87	132193	0.808404	0.0923715	0.0678354	-0.48	0.616	1.07019	0.618783	1.85151	0.0294605	TRUE	Both
Hemianopia	Sense organs	SO_386.42	226	131910	0.808857	0.0921284	-0.0388494	-0.354	0.276	0.961896	0.701875	1.31785	-0.0168721	TRUE	Both
Chronic nonalcoholic liver disease	Gastrointestinal	GI_542.7	3794	126201	0.809119	0.0919877	0.010081	-0.072	0.092	1.01013	0.930531	1.09636	0.00437814	TRUE	Both
Paraplegia/Diplegia	Neurological	NS_342.1	296	131896	0.809184	0.0919525	0.0349099	-0.248	0.318	1.03553	0.78036	1.37438	0.0151612	TRUE	Both
Other and nonspecific abnormal cytological, histological and immunological findings	Symptoms	SS_822	173	131798	0.809965	0.0915338	-0.0440312	-0.403	0.315	0.956924	0.668312	1.37026	-0.0191225	TRUE	Both
Malignant neoplasm of the heart, mediastinum, thymus, and pleura	Neoplasms	CA_102.5	67	132159	0.810028	0.0914999	-0.0701371	-0.642	0.502	0.932266	0.526239	1.65202	-0.0304601	TRUE	Both
Threatened abortion	Pregnancy	PP_904.11	766	79954	0.810068	0.0914786	0.0224186	-0.16	0.205	1.02267	0.852144	1.22753	0.00973629	TRUE	Female
Sialolithiasis	Gastrointestinal	GI_506.4	127	132045	0.81027	0.09137	0.0515783	-0.37	0.473	1.05293	0.690734	1.6048	0.0224002	TRUE	Both
Transplated organ	Symptoms	SS_847	1475	130382	0.810852	0.0910583	-0.0154884	-0.142	0.111	0.984631	0.867621	1.11739	-0.00672655	TRUE	Both
Hyperprolactinemia*	Endocrine/Metab	EM_209.13	226	131991	0.811148	0.0909001	-0.0391749	-0.361	0.282	0.961583	0.696979	1.32578	-0.0170134	TRUE	Both
Uterine size date discrepancy	Pregnancy	PP_928.1	535	80538	0.811547	0.0906865	-0.0260602	-0.24	0.188	0.974276	0.786628	1.20683	-0.0113178	TRUE	Female
Synovitis and tenosynovitis	Muscloskeletal	MS_721.1	7657	119219	0.811583	0.0906669	-0.00710931	-0.066	0.051	0.992916	0.936131	1.05232	-0.00308754	TRUE	Both
Central pain syndrome	Symptoms	SS_809.22	91	132152	0.811694	0.0906076	-0.0565337	-0.522	0.409	0.945035	0.593333	1.50531	-0.0245523	TRUE	Both
Abscess of lung and mediastinum	Respiratory	RE_482.1	82	132131	0.81293	0.0899471	0.0663233	-0.483	0.616	1.06857	0.61693	1.85151	0.0288038	TRUE	Both
Pulmonary tuberculosis	Respiratory	RE_460.3	226	131721	0.813238	0.0897825	0.0389978	-0.285	0.363	1.03977	0.752014	1.43764	0.0169365	TRUE	Both
Stenosis of larynx	Respiratory	RE_472.5	76	132205	0.813684	0.0895442	0.0684854	-0.501	0.638	1.07089	0.605924	1.89269	0.0297428	TRUE	Both
Hemorrhage, NOS	Cardiovascular	CV_452	364	130876	0.813789	0.089488	-0.0302718	-0.282	0.222	0.970182	0.754274	1.24857	-0.0131469	TRUE	Both
Cannabis use disorders	Mental	MB_280.3	2952	126679	0.814171	0.0892842	-0.0104421	-0.098	0.077	0.989612	0.906649	1.08004	-0.00453495	TRUE	Both
Pelvic inflammatory disease (PID)	Genitourinary	GU_614.3	720	80190	0.814909	0.0888911	0.0215957	-0.159	0.202	1.02183	0.852996	1.22385	0.0093789	TRUE	Female
Obesity hypoventilation syndrome [OHS]	Respiratory	RE_488.8	346	131629	0.815101	0.0887888	0.0299731	-0.221	0.281	1.03043	0.801717	1.32445	0.0130172	TRUE	Both
Benign neoplasm of the colon	Neoplasms	CA_136.41	16041	109281	0.815854	0.0883877	0.00533139	-0.04	0.05	1.00535	0.960789	1.05127	0.00231539	TRUE	Both
Pre-excitation syndrome [Anomalous atrioventricular excitation]	Cardiovascular	CV_416.8	120	132152	0.816236	0.088184	0.0520175	-0.387	0.491	1.05339	0.679091	1.63395	0.0225909	TRUE	Both
Other arthropathies	Muscloskeletal	MS_707	7969	118199	0.816648	0.087965	-0.00675396	-0.064	0.05	0.993269	0.938005	1.05127	-0.00293321	TRUE	Both
Abnormal glucose complicating pregnancy	Pregnancy	PP_909.3	833	80544	0.818732	0.0868583	-0.0204259	-0.195	0.154	0.979781	0.822835	1.16649	-0.00887086	TRUE	Female
Skin symptoms	Dermatological	DE_679	17143	101654	0.818751	0.086848	0.00498198	-0.038	0.048	1.00499	0.962713	1.04917	0.00216365	TRUE	Both
Seborrheic dermatitis	Dermatological	DE_668.2	3493	126034	0.818945	0.0867454	0.00973683	-0.074	0.093	1.00978	0.928672	1.09746	0.00422865	TRUE	Both
Enthesopathy/Enthesitis/Tendinopathy	Muscloskeletal	MS_723	18066	106063	0.819503	0.0864492	-0.00494555	-0.047	0.038	0.995067	0.954087	1.03873	-0.00214782	TRUE	Both
Attention-deficit hyperactivity disorders	Mental	MB_304	3042	128099	0.820235	0.0860616	0.0104872	-0.08	0.101	1.01054	0.923116	1.10628	0.00455452	TRUE	Both
Retinal edema	Sense organs	SO_374.8	404	131603	0.82079	0.085768	-0.0269855	-0.26	0.206	0.973375	0.771052	1.22875	-0.0117197	TRUE	Both
Seafood allergy	Symptoms	SS_840.12	375	131495	0.82092	0.0856993	-0.027512	-0.266	0.211	0.972863	0.766439	1.23491	-0.0119483	TRUE	Both
Borrelia	Infections	ID_020	568	131087	0.821481	0.0854026	-0.0230294	-0.223	0.177	0.977234	0.800115	1.19363	-0.0100015	TRUE	Both
Exophoria	Sense organs	SO_381.82	94	132089	0.821574	0.0853535	0.0587701	-0.452	0.57	1.06053	0.636354	1.76827	0.0255236	TRUE	Both
Drug or chemical induced diabetes mellitus*	Endocrine/Metab	EM_202.32	197	131964	0.822201	0.0850221	0.0384621	-0.297	0.374	1.03921	0.743044	1.45354	0.0167039	TRUE	Both
Epidermal thickening	Dermatological	DE_680	5180	121443	0.822797	0.0847075	-0.00783777	-0.076	0.061	0.992193	0.926816	1.0629	-0.0034039	TRUE	Both
Mitral valve disorders	Cardiovascular	CV_413.1	5033	123201	0.824955	0.0835697	-0.00785811	-0.077	0.062	0.992173	0.92589	1.06396	-0.00341273	TRUE	Both
Obsessive-compulsive disorder	Mental	MB_289	782	131100	0.825999	0.0830207	-0.0191659	-0.19	0.152	0.981017	0.826959	1.16416	-0.00832367	TRUE	Both
Intestinal carcinoid	Neoplasms	CA_114.41	110	132142	0.826223	0.0829029	-0.0495331	-0.492	0.393	0.951674	0.611402	1.48142	-0.021512	TRUE	Both
Group A Streptococcus	Infections	ID_004.2	163	131870	0.826301	0.0828619	0.0428071	-0.34	0.425	1.04374	0.71177	1.52959	0.0185909	TRUE	Both
Intestinal malabsorption	Gastrointestinal	GI_525	1654	129557	0.826308	0.0828583	0.0134509	-0.107	0.134	1.01354	0.898526	1.14339	0.00584167	TRUE	Both
Abscess of liver	Gastrointestinal	GI_546.2	91	132153	0.827188	0.0823959	-0.0557802	-0.557	0.445	0.945747	0.572925	1.56049	-0.024225	TRUE	Both
Allergy to insects	Symptoms	SS_840.2	1340	127857	0.827348	0.0823119	-0.0146426	-0.146	0.117	0.985464	0.864158	1.12412	-0.0063592	TRUE	Both
Mitral valve prolapse*	Cardiovascular	CV_413.12	894	130878	0.827383	0.0822932	0.0179023	-0.143	0.179	1.01806	0.866754	1.19602	0.00777486	TRUE	Both
Antiphospholipid syndrome*	Blood/Immune	BI_168.214	279	131934	0.827586	0.0821871	-0.0320325	-0.32	0.256	0.968475	0.726149	1.29175	-0.0139115	TRUE	Both
Hematuria	Genitourinary	GU_593	9624	115968	0.827839	0.082054	-0.00587162	-0.059	0.047	0.994146	0.942707	1.04812	-0.00255001	TRUE	Both
Failure to thrive	Endocrine/Metab	EM_230.7	427	131345	0.82813	0.0819015	0.0257458	-0.207	0.258	1.02608	0.81302	1.29434	0.0111813	TRUE	Both
Specific developmental disorders of scholastic skills	Mental	MB_302.3	177	131916	0.828197	0.0818666	-0.0388402	-0.39	0.312	0.961904	0.677057	1.36615	-0.0168681	TRUE	Both
Right bundle branch block	Cardiovascular	CV_416.43	1314	129606	0.829075	0.0814059	0.0148425	-0.12	0.15	1.01495	0.88692	1.16183	0.00644602	TRUE	Both
Lagophthalmos	Sense organs	SO_361.2	136	132097	0.829087	0.0813996	-0.0454006	-0.458	0.367	0.955615	0.632547	1.4434	-0.0197172	TRUE	Both
Other symptoms and disorders of the respiratory system	Respiratory	RE_499	25733	91463	0.829104	0.0813912	-0.00409774	-0.041	0.033	0.995911	0.959829	1.03355	-0.00177963	TRUE	Both
Intestinal obstruction	Gastrointestinal	GI_514.2	2196	128262	0.829426	0.0812222	0.0114119	-0.092	0.115	1.01148	0.912105	1.12187	0.00495614	TRUE	Both
Hepatorenal syndrome	Gastrointestinal	GI_542.5	54	132200	0.829942	0.080952	0.0792643	-0.644	0.803	1.08249	0.525187	2.23223	0.0344241	TRUE	Both
Hernia of the abdominal wall	Gastrointestinal	GI_520.1	6481	122507	0.83152	0.0801272	0.00681354	-0.056	0.07	1.00684	0.945539	1.07251	0.00295908	TRUE	Both
Abnormalities of heart beat	Cardiovascular	CV_417	17891	103073	0.832087	0.0798312	-0.00436519	-0.045	0.036	0.995644	0.955997	1.03666	-0.00189578	TRUE	Both
Angle-Closure Glaucoma	Sense organs	SO_375.12	283	131839	0.83247	0.0796314	-0.0304393	-0.312	0.252	0.970019	0.731982	1.2866	-0.0132196	TRUE	Both
Streptococcus pneumoniae	Infections	ID_004.1	156	131900	0.83303	0.0793394	-0.0388862	-0.4	0.323	0.96186	0.67032	1.38127	-0.016888	TRUE	Both
Congenital malformations of circulatory system (other than heart)	Congenital	CM_764	480	131315	0.83337	0.0791624	-0.0233552	-0.241	0.194	0.976915	0.785842	1.2141	-0.0101431	TRUE	Both
Autoimmune hemolytic anemias [AIHA]	Blood/Immune	BI_161.21	88	132183	0.83375	0.0789641	0.0566174	-0.472	0.585	1.05825	0.623754	1.79499	0.0245886	TRUE	Both
Diseases of salivary glands	Gastrointestinal	GI_506	2019	128319	0.833888	0.078892	-0.0114395	-0.118	0.095	0.988626	0.888696	1.09966	-0.0049681	TRUE	Both
Methylenetetrahydrofolate reductase deficiency*	Genetic	GE_962.43	106	132163	0.833968	0.0788509	-0.0491671	-0.509	0.411	0.952022	0.601096	1.50833	-0.021353	TRUE	Both
Necrotizing fasciitis	Muscloskeletal	MS_722.3	88	132138	0.834032	0.0788175	-0.0537579	-0.557	0.449	0.947661	0.572925	1.56674	-0.0233468	TRUE	Both
Noninfectious dermatoses of eyelid	Sense organs	SO_360.5	297	131679	0.834482	0.0785828	-0.0298552	-0.31	0.25	0.970586	0.733447	1.28403	-0.012966	TRUE	Both
Diverticulum of bladder	Genitourinary	GU_596.3	100	132051	0.834841	0.0783963	0.05173	-0.435	0.538	1.05309	0.647265	1.71258	0.0224661	TRUE	Both
Cataract	Sense organs	SO_371	16643	110664	0.834854	0.0783897	0.00492182	-0.041	0.051	1.00493	0.959829	1.05232	0.00213752	TRUE	Both
Suicide and self-inflicted harm	Mental	MB_284.2	1045	130304	0.835551	0.0780272	-0.0157182	-0.164	0.133	0.984405	0.848742	1.14225	-0.00682634	TRUE	Both
Labyrinthitis	Sense organs	SO_395.1	211	131696	0.836287	0.0776448	-0.0340543	-0.357	0.289	0.966519	0.699772	1.33509	-0.0147896	TRUE	Both
Nevus, non-neoplastic	Neoplasms	CA_138.1	3316	125520	0.836691	0.0774348	-0.00907054	-0.095	0.077	0.99097	0.909373	1.08004	-0.00393929	TRUE	Both
Ovarian hyperfunction	Endocrine/Metab	EM_214.2	58	81740	0.837098	0.0772237	-0.0648342	-0.683	0.553	0.937223	0.505099	1.73846	-0.0281571	TRUE	Female
Bacterial meningitis	Neurological	NS_320.11	61	132191	0.837242	0.0771489	0.0649605	-0.555	0.685	1.06712	0.574072	1.98377	0.028212	TRUE	Both
Intestinal perforation	Gastrointestinal	GI_532.2	483	131436	0.839047	0.0762139	-0.0229278	-0.244	0.198	0.977333	0.783488	1.21896	-0.00995743	TRUE	Both
Dysarthria	Neurological	NS_356.1	489	131191	0.839401	0.0760305	0.0223971	-0.194	0.239	1.02265	0.823658	1.26998	0.00972694	TRUE	Both
Benign neuroendocrine tumors	Neoplasms	CA_114.2	330	131885	0.839744	0.0758531	0.0274779	-0.239	0.294	1.02786	0.787415	1.34178	0.0119335	TRUE	Both
Dermatophytosis of foot [Athelet's foot]	Dermatological	DE_660.123	2148	127747	0.839834	0.0758068	-0.0107664	-0.115	0.094	0.989291	0.891366	1.09856	-0.00467579	TRUE	Both
Infarction of spleen*	Blood/Immune	BI_174.7	76	132168	0.841044	0.0751812	-0.0547782	-0.59	0.481	0.946695	0.554327	1.61769	-0.0237899	TRUE	Both
Acute inflammatory pelvic disease	Genitourinary	GU_614.31	104	81547	0.841706	0.0748398	-0.0472819	-0.511	0.417	0.953819	0.599895	1.5174	-0.0205342	TRUE	Female
Xerosis cutis*	Dermatological	DE_680.3	1525	127796	0.842593	0.0743819	-0.0123815	-0.135	0.11	0.987695	0.873716	1.11628	-0.00537723	TRUE	Both
Familial dysautonomia [Riley-Day]*	Genetic	GE_972.5	178	132051	0.843509	0.0739102	-0.0355485	-0.388	0.317	0.965076	0.678412	1.373	-0.0154385	TRUE	Both
Benign neoplasm of the parathyroid gland	Neoplasms	CA_149.3	136	131983	0.844091	0.0736106	-0.0405663	-0.445	0.364	0.960246	0.640824	1.43907	-0.0176177	TRUE	Both
Fracture of vertebrae	Muscloskeletal	MS_745.61	1921	129474	0.844338	0.0734835	0.0111927	-0.101	0.123	1.01126	0.903933	1.13088	0.00486095	TRUE	Both
Disorders of the circulation of the cerebrospinal fluid	Neurological	NS_344	809	131083	0.844947	0.0731705	0.0168977	-0.152	0.186	1.01704	0.858988	1.20442	0.00733856	TRUE	Both
Other disorders of the circulatory system	Cardiovascular	CV_449	1338	128768	0.845596	0.0728373	-0.0129527	-0.143	0.117	0.987131	0.866754	1.12412	-0.00562528	TRUE	Both
Actinomyces and Nocardia	Infections	ID_026	88	132108	0.846057	0.0726005	-0.0495364	-0.55	0.451	0.951671	0.57695	1.56988	-0.0215134	TRUE	Both
Irregular menstrual cycle/bleeding	Genitourinary	GU_626.1	11390	65015	0.8474	0.0719116	-0.00540935	-0.061	0.05	0.994605	0.940823	1.05127	-0.00234925	TRUE	Female
Primary pulmonary hypertension	Cardiovascular	CV_406.11	375	131558	0.848051	0.071578	0.0238344	-0.22	0.268	1.02412	0.802519	1.30735	0.0103512	TRUE	Both
Pseudomonas	Infections	ID_009	361	131492	0.849301	0.0709386	-0.0242809	-0.275	0.226	0.976012	0.759572	1.25358	-0.010545	TRUE	Both
Complications and ill-defined descriptions of heart disease	Cardiovascular	CV_426	2047	128141	0.849457	0.0708588	-0.0102152	-0.116	0.095	0.989837	0.890475	1.09966	-0.0044364	TRUE	Both
Hypopigmentation	Dermatological	DE_674.1	449	131476	0.850598	0.0702757	-0.0221456	-0.253	0.208	0.978098	0.776468	1.23121	-0.0096177	TRUE	Both
Congenital anomalies of genital organs	Congenital	CM_760	316	131562	0.851272	0.0699318	-0.0260423	-0.298	0.246	0.974294	0.742301	1.2789	-0.01131	TRUE	Both
Other disorders of liver	Gastrointestinal	GI_546	4930	122760	0.85161	0.0697593	0.00672398	-0.064	0.077	1.00675	0.938005	1.08004	0.00292019	TRUE	Both
Chronic liver disease	Gastrointestinal	GI_542	8327	118995	0.85175	0.0696876	-0.00536751	-0.062	0.051	0.994647	0.939883	1.05232	-0.00233108	TRUE	Both
Congenital malformations of intestine	Congenital	CM_758.1	181	131402	0.85185	0.069637	-0.0332199	-0.382	0.315	0.967326	0.682495	1.37026	-0.0144272	TRUE	Both
Diseases of tongue	Gastrointestinal	GI_509	816	130507	0.852026	0.0695474	-0.0160223	-0.184	0.152	0.984105	0.831936	1.16416	-0.0069584	TRUE	Both
Cystitis	Genitourinary	GU_592.1	4698	122606	0.852659	0.0692244	-0.00694729	-0.08	0.066	0.993077	0.923116	1.06823	-0.00301717	TRUE	Both
Malignant neoplasm of the kidney	Neoplasms	CA_108.4	824	131231	0.85294	0.0690815	-0.0159128	-0.184	0.152	0.984213	0.831936	1.16416	-0.00691085	TRUE	Both
Vascular dementia	Neurological	NS_328.12	134	132091	0.85302	0.0690406	-0.0384069	-0.445	0.368	0.962321	0.640824	1.44484	-0.0166799	TRUE	Both
Urethral hypermobility/ISD	Genitourinary	GU_597.8	144	132012	0.853055	0.0690231	0.0387762	-0.372	0.449	1.03954	0.689354	1.56674	0.0168403	TRUE	Both
Ingrowing nail	Dermatological	DE_683.1	2230	128246	0.853184	0.0689573	-0.0097358	-0.113	0.093	0.990311	0.893151	1.09746	-0.00422821	TRUE	Both
Diarrhea	Gastrointestinal	GI_529.1	13393	109246	0.85533	0.0678664	-0.00423652	-0.05	0.041	0.995772	0.951229	1.04185	-0.0018399	TRUE	Both
Irregular menstrual cycle	Genitourinary	GU_626.13	5186	72541	0.855758	0.067649	-0.0068933	-0.081	0.067	0.99313	0.922194	1.0693	-0.00299372	TRUE	Female
Plegia and unspecified paralysis	Neurological	NS_342	473	131448	0.856139	0.0674555	0.0204985	-0.201	0.242	1.02071	0.817912	1.27379	0.0089024	TRUE	Both
Left heart failure	Cardiovascular	CV_424.1	425	131387	0.857447	0.0667929	-0.0200059	-0.238	0.198	0.980193	0.788203	1.21896	-0.00868847	TRUE	Both
Hemophilus infection	Infections	ID_007	53	132159	0.857514	0.0667589	-0.0572452	-0.682	0.568	0.944363	0.505605	1.76473	-0.0248613	TRUE	Both
Malignant neoplasm of other and ill-defined sites	Neoplasms	CA_112	3969	124623	0.859012	0.0660009	-0.00713501	-0.086	0.072	0.99289	0.917594	1.07466	-0.0030987	TRUE	Both
Abnormal glucose	Endocrine/Metab	EM_204	27149	95817	0.859811	0.0655972	0.003171	-0.032	0.038	1.00318	0.968507	1.03873	0.00137715	TRUE	Both
Fracture of pelvis	Muscloskeletal	MS_745.2	460	131673	0.861676	0.064656	0.020108	-0.206	0.246	1.02031	0.813833	1.2789	0.00873278	TRUE	Both
Polyp of female genital organs	Genitourinary	GU_622	1776	78438	0.862332	0.0643256	0.010314	-0.106	0.127	1.01037	0.899425	1.13542	0.00447933	TRUE	Female
Clonic hemifacial spasm*	Neurological	NS_334.24	77	132206	0.862574	0.0642038	-0.048673	-0.6	0.502	0.952493	0.548812	1.65202	-0.0211384	TRUE	Both
Benign neoplasm of the oral cavity	Neoplasms	CA_135.1	299	131653	0.862757	0.0641116	-0.0239152	-0.295	0.247	0.976369	0.744532	1.28018	-0.0103862	TRUE	Both
Nodular sclerosis Hodgkin lymphoma	Neoplasms	CA_122.11	53	132253	0.862839	0.06407	0.0601531	-0.622	0.743	1.062	0.53687	2.10223	0.0261242	TRUE	Both
Chronic respiratory failure	Respiratory	RE_479.32	811	131062	0.864174	0.0633989	-0.0143728	-0.179	0.15	0.98573	0.836106	1.16183	-0.00624202	TRUE	Both
Congenital malformations of great arteries	Congenital	CM_763.1	236	131843	0.865317	0.062825	0.0280569	-0.296	0.352	1.02845	0.743787	1.42191	0.0121849	TRUE	Both
Convulsions	Neurological	NS_330.3	3322	127158	0.865361	0.0628029	-0.00721388	-0.091	0.076	0.992812	0.913018	1.07896	-0.00313295	TRUE	Both
Changes in skin texture	Dermatological	DE_679.6	400	131013	0.86559	0.0626877	0.0207137	-0.219	0.261	1.02093	0.803322	1.29823	0.00899584	TRUE	Both
Dermatophytosis of scalp and beard	Dermatological	DE_660.121	87	131961	0.86601	0.0624771	0.0422288	-0.448	0.533	1.04313	0.638905	1.70404	0.0183397	TRUE	Both
Acantholytic Disorders*	Dermatological	DE_663.6	99	132076	0.866103	0.0624306	-0.0407792	-0.515	0.433	0.960041	0.597501	1.54188	-0.0177102	TRUE	Both
Aortic dissection	Cardiovascular	CV_438.41	159	132064	0.867109	0.0619262	-0.0313454	-0.398	0.336	0.969141	0.671662	1.39934	-0.0136132	TRUE	Both
Pelvic muscle wasting	Genitourinary	GU_623.5	314	81341	0.867578	0.0616914	-0.0226582	-0.289	0.244	0.977597	0.749012	1.27634	-0.00984031	TRUE	Female
Cystic fibrosis carrier	Genetic	GE_983.1	65	131211	0.867585	0.0616877	-0.0505412	-0.645	0.544	0.950715	0.524663	1.72288	-0.0219498	TRUE	Both
Renal sclerosis, unspecified	Genitourinary	GU_586.5	312	131558	0.868072	0.0614444	0.0235729	-0.255	0.302	1.02385	0.774916	1.35256	0.0102376	TRUE	Both
Atrial premature depolarization [Supraventricular premature beats]	Cardiovascular	CV_416.51	749	130260	0.868872	0.061044	-0.0146184	-0.188	0.159	0.985488	0.828615	1.17234	-0.00634868	TRUE	Both
Muscle calcification and ossification	Muscloskeletal	MS_719.2	54	132127	0.869661	0.0606499	0.0544332	-0.596	0.705	1.05594	0.551011	2.02385	0.02364	TRUE	Both
Stiffness of joint	Muscloskeletal	MS_713.4	3933	126393	0.870012	0.0604747	0.00649158	-0.071	0.084	1.00651	0.931462	1.08763	0.00281926	TRUE	Both
Diseases of hard tissues of teeth	Gastrointestinal	GI_502.1	5438	123498	0.870135	0.0604135	-0.00561811	-0.073	0.062	0.994398	0.929601	1.06396	-0.00243992	TRUE	Both
Retinal neovascularization	Sense organs	SO_374.33	233	131959	0.87041	0.0602761	-0.0262148	-0.341	0.289	0.974126	0.711059	1.33509	-0.0113849	TRUE	Both
Malignant neoplasm of brain	Neoplasms	CA_109.3	573	131409	0.871455	0.0597549	-0.0166074	-0.218	0.185	0.98353	0.804125	1.20322	-0.00721249	TRUE	Both
Colorectal cancer	Neoplasms	CA_101.41	1205	130228	0.872318	0.0593251	-0.0114093	-0.151	0.128	0.988656	0.859848	1.13655	-0.00495499	TRUE	Both
Retinoschisis	Sense organs	SO_374.21	95	132184	0.872347	0.0593108	0.0409224	-0.458	0.54	1.04177	0.632547	1.71601	0.0177724	TRUE	Both
Vascular abnormalities of conjunctiva	Sense organs	SO_366.4	66	132103	0.872895	0.0590381	0.0505322	-0.569	0.67	1.05183	0.566091	1.95424	0.0219458	TRUE	Both
Non-pressure chronic ulcer	Dermatological	DE_686.2	2777	127870	0.872955	0.0590081	-0.00751387	-0.1	0.085	0.992514	0.904837	1.08872	-0.00326323	TRUE	Both
Neutrophilic and Eosinophilic dermatoses	Dermatological	DE_669	763	131058	0.873095	0.0589387	-0.0135891	-0.18	0.153	0.986503	0.83527	1.16532	-0.00590168	TRUE	Both
Umbilical hernia	Gastrointestinal	GI_520.13	1918	128578	0.873169	0.0589016	-0.00889724	-0.118	0.1	0.991142	0.888696	1.10517	-0.00386402	TRUE	Both
Lattice degeneration of retina	Sense organs	SO_374.61	679	131239	0.873289	0.0588421	-0.0147732	-0.196	0.167	0.985335	0.822012	1.18175	-0.00641591	TRUE	Both
Congenital pigmentary anomalies of skin	Congenital	CM_771.11	69	132197	0.873431	0.0587713	0.0479781	-0.542	0.638	1.04915	0.581584	1.89269	0.0208366	TRUE	Both
Secondary diabetes	Endocrine/Metab	EM_202.3	1363	129991	0.873606	0.0586843	-0.0104656	-0.139	0.118	0.989589	0.870228	1.12524	-0.00454516	TRUE	Both
Major anomalies of jaw size	Muscloskeletal	MS_733.1	128	132081	0.873914	0.0585312	0.0353028	-0.401	0.471	1.03593	0.66965	1.60159	0.0153318	TRUE	Both
Alcoholic hepatitis	Gastrointestinal	GI_540.4	235	131885	0.874097	0.0584403	0.0263696	-0.3	0.353	1.02672	0.740818	1.42333	0.0114522	TRUE	Both
Other disorders of the intestines	Gastrointestinal	GI_532	3067	125179	0.874468	0.058256	-0.00710924	-0.095	0.081	0.992916	0.909373	1.08437	-0.0030875	TRUE	Both
Disorders of vitreous body	Sense organs	SO_376	6792	122406	0.874504	0.058238	0.00506277	-0.058	0.068	1.00508	0.94365	1.07037	0.00219873	TRUE	Both
Abdominal aortic aneurysm	Cardiovascular	CV_438.11	747	130892	0.874639	0.058171	0.0142517	-0.163	0.191	1.01435	0.849591	1.21046	0.00618944	TRUE	Both
Mature B-cell	Neoplasms	CA_120.21	1087	131028	0.874664	0.0581588	0.0119727	-0.137	0.161	1.01204	0.87197	1.17468	0.00519967	TRUE	Both
Pneumonia due to fungus	Respiratory	RE_468.5	260	131822	0.87587	0.0575601	-0.0239881	-0.325	0.277	0.976297	0.722527	1.31917	-0.0104179	TRUE	Both
Allergic conjunctivitis	Sense organs	SO_367.12	2167	127914	0.875943	0.0575241	-0.00837618	-0.114	0.097	0.991659	0.892258	1.10186	-0.00363773	TRUE	Both
Candidiasis of skin and nails	Dermatological	DE_660.11	703	130372	0.876475	0.0572603	0.0142765	-0.166	0.194	1.01438	0.847046	1.2141	0.00620019	TRUE	Both
Thalassemia minor	Genetic	GE_970.25	169	132035	0.876604	0.0571965	0.0289228	-0.336	0.394	1.02935	0.714623	1.4829	0.012561	TRUE	Both
Major depressive disorder	Mental	MB_286.2	24157	100705	0.877229	0.056887	-0.00277378	-0.038	0.032	0.99723	0.962713	1.03252	-0.00120464	TRUE	Both
Diseases of lips	Gastrointestinal	GI_508	655	130632	0.877503	0.0567514	-0.0147742	-0.203	0.173	0.985334	0.816278	1.18887	-0.00641636	TRUE	Both
Other and unspecified disorders of metabolism	Endocrine/Metab	EM_252	2654	127214	0.878286	0.0563641	0.00744668	-0.088	0.103	1.00747	0.915761	1.10849	0.00323405	TRUE	Both
Polymyositis	Muscloskeletal	MS_700.43	150	132102	0.878604	0.0562068	-0.0299573	-0.414	0.354	0.970487	0.661001	1.42476	-0.0130103	TRUE	Both
Bacterial pneumonia	Respiratory	RE_468.2	1104	129726	0.879503	0.0557627	-0.0110668	-0.154	0.132	0.988994	0.857272	1.14111	-0.00480624	TRUE	Both
Senile corneal changes including arcus senilis	Sense organs	SO_369.44	65	132146	0.880081	0.0554775	-0.0441849	-0.618	0.53	0.956777	0.539021	1.69893	-0.0191892	TRUE	Both
Diastolic heart failure	Cardiovascular	CV_424.3	3242	127698	0.880906	0.0550702	0.006504	-0.079	0.092	1.00653	0.92404	1.09636	0.00282465	TRUE	Both
Congenital anomaly of the coronary artery	Congenital	CM_763.9	94	132112	0.881615	0.0547211	-0.0369994	-0.524	0.45	0.963677	0.592147	1.56831	-0.0160686	TRUE	Both
Malignant neoplasm of the urinary tract	Neoplasms	CA_108	1615	130150	0.881762	0.0546486	-0.00919101	-0.13	0.112	0.990851	0.878095	1.11851	-0.0039916	TRUE	Both
Retinoschisis and retinal cysts	Sense organs	SO_374.2	117	132148	0.882896	0.0540906	0.0337506	-0.415	0.483	1.03433	0.66034	1.62093	0.0146577	TRUE	Both
Abnormal tumor markers	Symptoms	SS_822.8	167	132026	0.883108	0.0539861	0.0281545	-0.347	0.403	1.02855	0.706805	1.49631	0.0122273	TRUE	Both
Ventricular fibrillation and flutter	Cardiovascular	CV_416.3	195	131882	0.88363	0.0537294	-0.0247945	-0.357	0.307	0.97551	0.699772	1.35934	-0.0107681	TRUE	Both
Respiratory infection	Respiratory	RE_460	29973	86338	0.883795	0.0536486	-0.00274499	-0.04	0.034	0.997259	0.960789	1.03458	-0.00119213	TRUE	Both
Early satiety	Endocrine/Metab	EM_230.5	396	131505	0.88447	0.053317	-0.0177783	-0.258	0.222	0.982379	0.772595	1.24857	-0.00772101	TRUE	Both
Chronic atrial fibrillation*	Cardiovascular	CV_416.213	1365	130276	0.884737	0.0531857	0.00979176	-0.123	0.142	1.00984	0.884264	1.15258	0.00425251	TRUE	Both
Peripheral retinal degeneration	Sense organs	SO_374.6	1011	130652	0.885194	0.0529614	-0.0110626	-0.161	0.139	0.988998	0.851292	1.14912	-0.00480444	TRUE	Both
Decreased fetal movements, affecting management of mother	Pregnancy	PP_932.4	525	80297	0.885402	0.0528594	0.0165236	-0.208	0.241	1.01666	0.812207	1.27252	0.00717611	TRUE	Female
Apnea	Respiratory	RE_488.7	459	131098	0.885501	0.0528108	0.0163593	-0.206	0.239	1.01649	0.813833	1.26998	0.00710475	TRUE	Both
Glycosuria	Symptoms	SS_831	126	131904	0.885606	0.0527595	0.0328479	-0.415	0.48	1.03339	0.66034	1.61607	0.0142656	TRUE	Both
Ovarian failure	Endocrine/Metab	EM_214.1	1595	78482	0.886062	0.0525359	-0.00886275	-0.13	0.112	0.991176	0.878095	1.11851	-0.00384904	TRUE	Female
Other drug use during pregnancy	Pregnancy	PP_927.3	256	81378	0.886068	0.052533	-0.0216426	-0.318	0.274	0.97859	0.727603	1.31521	-0.00939927	TRUE	Female
Anaphylactic reaction	Symptoms	SS_840.9	456	131311	0.887831	0.0516698	0.0164646	-0.212	0.245	1.0166	0.808965	1.27762	0.0071505	TRUE	Both
Fistula of stomach and duodenum	Gastrointestinal	GI_516.3	52	132216	0.888497	0.0513439	0.0489753	-0.636	0.734	1.05019	0.529406	2.0834	0.0212697	TRUE	Both
Spotting complicating pregnancy	Pregnancy	PP_904.2	266	80917	0.889997	0.0506114	0.0217682	-0.287	0.33	1.02201	0.750512	1.39097	0.00945379	TRUE	Female
Femoral hernia	Gastrointestinal	GI_520.12	74	132142	0.890082	0.05057	-0.0386802	-0.587	0.51	0.962058	0.555993	1.66529	-0.0167986	TRUE	Both
Delusional disorders	Mental	MB_287.4	328	131526	0.891328	0.0499625	0.0180714	-0.241	0.277	1.01824	0.785842	1.31917	0.00784833	TRUE	Both
Keratinocyte carcinoma	Neoplasms	CA_103.2	4172	126609	0.891461	0.0498977	-0.00550336	-0.085	0.074	0.994512	0.918512	1.07681	-0.00239008	TRUE	Both
Cyst or abscess of Bartholin's gland	Genitourinary	GU_614.53	262	81349	0.892264	0.0495068	0.0204189	-0.275	0.316	1.02063	0.759572	1.37163	0.00886783	TRUE	Female
Articular cartilage disorder	Muscloskeletal	MS_712.3	243	131500	0.892311	0.0494835	-0.0207905	-0.322	0.28	0.979424	0.724698	1.32313	-0.00902922	TRUE	Both
Hypertrophic obstructive cardiomyopathy	Cardiovascular	CV_414.11	164	132082	0.89305	0.0491243	-0.024721	-0.385	0.336	0.975582	0.680451	1.39934	-0.0107362	TRUE	Both
Low-tension glaucoma	Sense organs	SO_375.113	267	131935	0.893249	0.0490272	0.0201787	-0.275	0.315	1.02038	0.759572	1.37026	0.0087635	TRUE	Both
Irritable bowel syndrome	Gastrointestinal	GI_524.1	5037	124498	0.893423	0.0489428	-0.00478383	-0.075	0.065	0.995228	0.927743	1.06716	-0.00207759	TRUE	Both
Genetic susceptibility to malignant neoplasm of ovary	Genetic	GE_961.82	222	81571	0.894097	0.0486152	0.0223156	-0.306	0.351	1.02257	0.736387	1.42049	0.00969155	TRUE	Female
Other disorders of arteries and arterioles	Cardiovascular	CV_443	1339	129551	0.894673	0.0483358	-0.00878873	-0.139	0.121	0.99125	0.870228	1.12862	-0.0038169	TRUE	Both
Lymphoma	Neoplasms	CA_122	1317	130577	0.895157	0.0481009	0.00903535	-0.125	0.143	1.00908	0.882497	1.15373	0.003924	TRUE	Both
Syncope and collapse	Symptoms	SS_808	7558	118849	0.895169	0.0480952	-0.00385604	-0.061	0.054	0.996151	0.940823	1.05548	-0.00167466	TRUE	Both
Vitamin A deficiency	Endocrine/Metab	EM_232.1	88	132109	0.896016	0.0476844	-0.0333317	-0.533	0.467	0.967218	0.586842	1.5952	-0.0144758	TRUE	Both
Barrett's esophagus	Gastrointestinal	GI_510.8	1467	130294	0.896674	0.0473654	-0.00843499	-0.136	0.119	0.9916	0.872843	1.12637	-0.00366327	TRUE	Both
Esophoria	Sense organs	SO_381.81	57	132188	0.897501	0.0469651	0.0426011	-0.606	0.691	1.04352	0.545529	1.99571	0.0185014	TRUE	Both
Enterococcus	Infections	ID_025	280	131487	0.89762	0.0469075	0.0191396	-0.272	0.311	1.01932	0.761854	1.36479	0.00831223	TRUE	Both
Scleritis	Sense organs	SO_367.7	211	131940	0.898588	0.0464392	-0.0210303	-0.344	0.302	0.979189	0.708929	1.35256	-0.00913336	TRUE	Both
Hyperhidrosis	Dermatological	DE_685.8	1832	127884	0.898736	0.0463677	0.00735056	-0.106	0.121	1.00738	0.899425	1.12862	0.00319231	TRUE	Both
Renal dialysis	Genitourinary	GU_582.3	791	131288	0.898826	0.0463246	0.0110804	-0.16	0.182	1.01114	0.852144	1.19961	0.00481214	TRUE	Both
Periodontal diseases	Gastrointestinal	GI_504	2418	127669	0.898862	0.0463071	0.00654983	-0.094	0.108	1.00657	0.910283	1.11405	0.00284455	TRUE	Both
Male sexual dysfuction	Genitourinary	GU_605	5783	42257	0.899763	0.0458717	0.00456464	-0.066	0.076	1.00458	0.936131	1.07896	0.0019824	TRUE	Male
Myositis	Muscloskeletal	MS_700.41	390	131416	0.901405	0.0450801	-0.0154626	-0.26	0.229	0.984656	0.771052	1.25734	-0.00671532	TRUE	Both
Drug induced neutropenia	Blood/Immune	BI_170.12	523	131493	0.901603	0.0449847	0.0136105	-0.202	0.229	1.0137	0.817095	1.25734	0.00591096	TRUE	Both
Malignant neoplasm of eye	Neoplasms	CA_109.1	111	132134	0.902117	0.044737	-0.0282406	-0.478	0.422	0.972154	0.620022	1.52501	-0.0122647	TRUE	Both
Other diseases of biliary tract	Gastrointestinal	GI_552	1423	129604	0.902566	0.0445212	-0.00802884	-0.137	0.121	0.992003	0.87197	1.12862	-0.00348688	TRUE	Both
Pain in elbow	Muscloskeletal	MS_713.32	3755	123312	0.902778	0.0444192	0.00498743	-0.075	0.085	1.005	0.927743	1.08872	0.00216601	TRUE	Both
Uterine/Uterovaginal prolapse	Genitourinary	GU_623.1	2487	78377	0.902969	0.0443272	0.00624958	-0.094	0.107	1.00627	0.910283	1.11293	0.00271416	TRUE	Female
Iridocyclitis	Sense organs	SO_367.52	928	130936	0.903466	0.044088	0.00946517	-0.143	0.162	1.00951	0.866754	1.17586	0.00411067	TRUE	Both
Cervicitis and endocervicitis	Genitourinary	GU_614.51	736	79135	0.903823	0.0439166	0.0109394	-0.167	0.188	1.011	0.8462	1.20683	0.0047509	TRUE	Female
Thiamine deficiency [Vitamin B1]	Endocrine/Metab	EM_232.21	184	131975	0.90488	0.0434091	-0.020549	-0.358	0.316	0.979661	0.699073	1.37163	-0.00892433	TRUE	Both
Schizoid personality disorder	Mental	MB_296.2	60	132217	0.905007	0.0433479	-0.0363169	-0.633	0.56	0.964335	0.530996	1.75067	-0.0157722	TRUE	Both
Premenstrual dysphoric disorder	Mental	MB_286.3	467	80982	0.905333	0.0431914	0.0135725	-0.21	0.237	1.01367	0.810584	1.26744	0.00589447	TRUE	Female
Diffuse large B-cell lymphoma*	Neoplasms	CA_122.22	226	132031	0.905784	0.0429754	0.0198857	-0.309	0.349	1.02008	0.734181	1.41765	0.00863625	TRUE	Both
Enteropathic arthropathies	Muscloskeletal	MS_702.3	60	132224	0.90581	0.0429627	-0.0373449	-0.656	0.581	0.963344	0.518923	1.78783	-0.0162187	TRUE	Both
Genu valgum (acquired)	Muscloskeletal	MS_710.31	149	131933	0.906638	0.0425662	-0.0229604	-0.407	0.361	0.977301	0.665644	1.43476	-0.00997158	TRUE	Both
Aspiration pneumonia	Respiratory	RE_478	698	130679	0.90738	0.042211	0.0109741	-0.174	0.196	1.01103	0.840297	1.21653	0.00476601	TRUE	Both
Constriction of visual field	Sense organs	SO_386.43	71	132142	0.908978	0.0414465	0.0333055	-0.538	0.604	1.03387	0.583915	1.82942	0.0144644	TRUE	Both
Generalized hyperhidrosis	Dermatological	DE_685.82	1634	128123	0.909686	0.0411086	-0.00687362	-0.126	0.112	0.99315	0.881615	1.11851	-0.00298518	TRUE	Both
Pulmonary insufficiency and acute respiratory distress syndrome	Respiratory	RE_479	7265	119879	0.909968	0.0409739	0.00337113	-0.055	0.062	1.00338	0.946485	1.06396	0.00146406	TRUE	Both
Precordial pain	Symptoms	SS_800.2	1800	127815	0.910018	0.0409501	0.00640209	-0.105	0.117	1.00642	0.900325	1.12412	0.00278039	TRUE	Both
Sexual dysfunction and disorders	Mental	MB_294	1714	128867	0.910349	0.0407919	-0.00673089	-0.124	0.11	0.993292	0.88338	1.11628	-0.00292319	TRUE	Both
Streptococcus B carrier	Pregnancy	PP_916.4	970	79466	0.91211	0.0399529	0.00911293	-0.153	0.171	1.00915	0.85813	1.18649	0.0039577	TRUE	Female
Exostosis	Muscloskeletal	MS_724.5	2147	125830	0.913395	0.0393415	0.00575469	-0.098	0.109	1.00577	0.906649	1.11516	0.00249923	TRUE	Both
Hypertrophy of uterus	Genitourinary	GU_616.2	273	81047	0.914248	0.0389361	-0.0153559	-0.295	0.264	0.984761	0.744532	1.30213	-0.00666899	TRUE	Female
Stenosis and insufficiency of lacrimal passages	Sense organs	SO_363.7	206	131968	0.91473	0.0387072	-0.0180276	-0.348	0.312	0.982134	0.706099	1.36615	-0.00782929	TRUE	Both
Pain in leg*	Symptoms	SS_809.32	6925	119353	0.914789	0.038679	-0.00323337	-0.062	0.056	0.996772	0.939883	1.0576	-0.00140424	TRUE	Both
Phlebitis and thrombophlebitis	Cardiovascular	CV_440.13	1109	129930	0.915469	0.0383562	-0.00775172	-0.151	0.135	0.992278	0.859848	1.14454	-0.00336653	TRUE	Both
Rubella	Infections	ID_067	60	132237	0.91632	0.0379529	0.0347901	-0.614	0.684	1.0354	0.541182	1.98179	0.0151091	TRUE	Both
Polyarthritis	Muscloskeletal	MS_707.8	585	131180	0.9168	0.0377252	0.0108216	-0.192	0.214	1.01088	0.825307	1.23862	0.00469976	TRUE	Both
Malignant neoplasm of the thyroid	Neoplasms	CA_110.1	1159	130865	0.916962	0.0376486	-0.00768837	-0.152	0.137	0.992341	0.858988	1.14683	-0.00333902	TRUE	Both
Frequency of urination and polyuria	Genitourinary	GU_594.4	10954	113471	0.917641	0.0373274	-0.00264944	-0.053	0.048	0.997354	0.94838	1.04917	-0.00115064	TRUE	Both
Congenital malformations of spine	Congenital	CM_769	522	130983	0.917706	0.0372963	0.0110557	-0.199	0.221	1.01112	0.81955	1.24732	0.00480143	TRUE	Both
Kidney transplant	Symptoms	SS_847.2	813	131303	0.917895	0.0372071	0.00905609	-0.163	0.181	1.0091	0.849591	1.19842	0.00393301	TRUE	Both
Common variable immunodeficiency [CVID]	Blood/Immune	BI_179.7	170	132099	0.918229	0.0370489	0.0196238	-0.355	0.394	1.01982	0.701173	1.4829	0.00852249	TRUE	Both
Panic disorder [episodic paroxysmal anxiety]	Mental	MB_288.2	2797	127488	0.918512	0.0369153	-0.00480792	-0.097	0.087	0.995204	0.907556	1.0909	-0.00208805	TRUE	Both
Paroxysmal atrial fibrillation*	Cardiovascular	CV_416.211	4403	126723	0.918614	0.0368671	-0.00394429	-0.08	0.072	0.996063	0.923116	1.07466	-0.00171298	TRUE	Both
Skin changes due to solar radiation	Dermatological	DE_672	9587	118241	0.919248	0.0365674	0.00292452	-0.054	0.059	1.00293	0.947432	1.06078	0.0012701	TRUE	Both
Amyotrophic lateral sclerosis [ALS]	Neurological	NS_323.31	53	132233	0.920253	0.0360926	-0.0333555	-0.686	0.62	0.967195	0.503586	1.85893	-0.0144861	TRUE	Both
Bacterial infection of the skin	Dermatological	DE_660.2	471	130740	0.92034	0.0360517	0.0113565	-0.211	0.234	1.01142	0.809774	1.26364	0.00493205	TRUE	Both
Blepharitis	Sense organs	SO_360.4	3633	126676	0.920437	0.0360059	-0.0042264	-0.087	0.079	0.995783	0.916677	1.0822	-0.0018355	TRUE	Both
Hereditary factor VIII deficiency [Hemophilia A]	Genetic	GE_971.11	57	132221	0.920462	0.035994	-0.0330303	-0.681	0.615	0.967509	0.506111	1.84966	-0.0143449	TRUE	Both
Clostridium	Infections	ID_015	923	130786	0.920521	0.0359663	0.00811491	-0.151	0.168	1.00815	0.859848	1.18294	0.00352426	TRUE	Both
Sleep related leg cramps	Neurological	NS_333.62	195	131764	0.921255	0.0356202	-0.0170956	-0.356	0.322	0.98305	0.700473	1.37988	-0.00742453	TRUE	Both
Diseases of hair and hair follicles	Dermatological	DE_684	4246	124774	0.921476	0.035516	-0.0038358	-0.08	0.072	0.996172	0.923116	1.07466	-0.00166587	TRUE	Both
Abnormal findings on diagnostic imaging of heart and coronary circulation*	Cardiovascular	CV_418.2	818	130169	0.921521	0.0354947	-0.00834623	-0.174	0.158	0.991689	0.840297	1.17117	-0.00362472	TRUE	Both
Wheezing	Respiratory	RE_488.6	2278	126475	0.92164	0.0354388	0.00504022	-0.095	0.105	1.00505	0.909373	1.11071	0.00218894	TRUE	Both
Chronic venous hypertension	Cardiovascular	CV_444.6	273	131826	0.922461	0.035052	0.0141191	-0.27	0.298	1.01422	0.763379	1.34716	0.00613187	TRUE	Both
Hemorrhage in early pregnancy	Pregnancy	PP_904.1	1558	78877	0.923178	0.0347143	0.00646778	-0.125	0.138	1.00649	0.882497	1.14798	0.00280892	TRUE	Female
Cystoid macular degeneration	Sense organs	SO_374.53	560	131424	0.923225	0.0346922	-0.00994804	-0.212	0.192	0.990101	0.808965	1.21167	-0.00432038	TRUE	Both
Emotional lability	Mental	MB_309.3	165	131869	0.924467	0.0341088	-0.0178823	-0.388	0.352	0.982277	0.678412	1.42191	-0.0077662	TRUE	Both
Carotid artery dissection	Cardiovascular	CV_438.42	72	132209	0.92563	0.0335624	-0.0262637	-0.578	0.525	0.974078	0.561019	1.69046	-0.0114062	TRUE	Both
Secondary hypothyroidism	Endocrine/Metab	EM_200.11	3232	127267	0.925682	0.0335381	0.00411929	-0.082	0.091	1.00413	0.921272	1.09527	0.00178899	TRUE	Both
Corneal edema	Sense organs	SO_369.2	281	131835	0.926192	0.0332991	0.0135083	-0.272	0.299	1.0136	0.761854	1.34851	0.00586659	TRUE	Both
General symptoms and other findings	Symptoms	SS_819	13398	105752	0.926523	0.0331436	0.00220689	-0.045	0.049	1.00221	0.955997	1.05022	0.000958441	TRUE	Both
Nicotine dependence (current and history of)	Mental	MB_282	25485	98473	0.927575	0.0326507	0.00158303	-0.033	0.036	1.00158	0.967539	1.03666	0.000687502	TRUE	Both
Malignant neoplasm of the endocrine glands	Neoplasms	CA_110	1368	130459	0.927783	0.0325535	0.00615738	-0.127	0.139	1.00618	0.880734	1.14912	0.00267412	TRUE	Both
Benign neoplasm of the prostate	Neoplasms	CA_146.2	55	50278	0.92961	0.0316994	0.0295217	-0.625	0.685	1.02996	0.535261	1.98377	0.0128211	TRUE	Male
Placenta previa	Pregnancy	PP_907.1	347	81200	0.929701	0.0316568	0.0121713	-0.258	0.283	1.01225	0.772595	1.32711	0.00528591	TRUE	Female
Hypertensive encephalopathy	Neurological	NS_345.3	53	132186	0.929829	0.0315968	-0.0280209	-0.652	0.596	0.972368	0.521003	1.81484	-0.0121693	TRUE	Both
Ocular pain	Sense organs	SO_389.1	1156	128525	0.930556	0.0312574	0.00637123	-0.137	0.15	1.00639	0.87197	1.16183	0.00276699	TRUE	Both
Disorders of prostate	Genitourinary	GU_602	10638	37164	0.930868	0.0311119	-0.00282622	-0.067	0.061	0.997178	0.935195	1.0629	-0.00122741	TRUE	Male
Adenovirus	Infections	ID_060	64	132135	0.931624	0.0307595	-0.0260659	-0.621	0.569	0.974271	0.537407	1.7665	-0.0113203	TRUE	Both
Malignant neoplasm of colon	Neoplasms	CA_101.411	997	130715	0.932075	0.0305491	0.00668525	-0.147	0.16	1.00671	0.863294	1.17351	0.00290337	TRUE	Both
Chronic Pharyngitis	Respiratory	RE_465.2	125	131927	0.932357	0.0304179	-0.0185738	-0.447	0.41	0.981598	0.639544	1.50682	-0.00806651	TRUE	Both
Nail disorders	Dermatological	DE_683	5329	122744	0.933234	0.0300093	-0.00293594	-0.072	0.066	0.997068	0.930531	1.06823	-0.00127506	TRUE	Both
Alopecia	Dermatological	DE_684.1	3490	126128	0.933435	0.0299157	-0.00356819	-0.087	0.08	0.996438	0.916677	1.08329	-0.00154965	TRUE	Both
Overactive bladder	Genitourinary	GU_596.2	1804	129293	0.933519	0.0298766	0.00482529	-0.109	0.118	1.00484	0.89673	1.12524	0.0020956	TRUE	Both
Nontraumatic subdural hemorrhage	Cardiovascular	CV_430.3	303	131836	0.933724	0.0297814	-0.0117129	-0.288	0.264	0.988355	0.749762	1.30213	-0.00508683	TRUE	Both
Attention and concentration deficit	Neurological	NS_329.41	603	130986	0.935106	0.0291391	-0.00816332	-0.205	0.188	0.99187	0.814647	1.20683	-0.00354529	TRUE	Both
Tricuspid valve disorders	Cardiovascular	CV_413.3	1932	127132	0.935861	0.0287888	-0.0044583	-0.113	0.104	0.995552	0.893151	1.1096	-0.00193621	TRUE	Both
Coronary artery spasm [Coronary vasospasm]*	Cardiovascular	CV_403.1	173	132010	0.936581	0.0284546	-0.0143894	-0.369	0.34	0.985714	0.691425	1.40495	-0.00624925	TRUE	Both
Spina bifida	Congenital	CM_750.21	134	132100	0.936831	0.0283389	0.0169758	-0.403	0.437	1.01712	0.668312	1.54806	0.0073725	TRUE	Both
Elevated C-reactive protein (CRP)	Symptoms	SS_825	555	131049	0.936834	0.0283376	-0.00829753	-0.214	0.197	0.991737	0.807348	1.21774	-0.00360357	TRUE	Both
Mononeuropathies	Neurological	NS_336	11954	114079	0.937093	0.0282174	-0.00192574	-0.05	0.046	0.998076	0.951229	1.04707	-0.000836338	TRUE	Both
Congenital cataract	Congenital	CM_751.213	58	132191	0.9373	0.0281214	-0.0248496	-0.644	0.594	0.975457	0.525187	1.81122	-0.0107921	TRUE	Both
Iron deficiency anemia secondary to blood loss	Blood/Immune	BI_160.11	2243	128321	0.937334	0.0281056	-0.00408026	-0.106	0.098	0.995928	0.899425	1.10296	-0.00177203	TRUE	Both
Parasomnias	Neurological	NS_333.5	760	130941	0.937359	0.0280938	0.00695814	-0.167	0.18	1.00698	0.8462	1.19722	0.00302188	TRUE	Both
Complications of labor and delivery NEC	Pregnancy	PP_949	468	80130	0.938919	0.0273719	-0.00896468	-0.238	0.22	0.991075	0.788203	1.24608	-0.00389331	TRUE	Female
Vasomotor rhinitis*	Respiratory	RE_463.3	228	131652	0.93897	0.0273485	-0.0124141	-0.33	0.305	0.987663	0.718924	1.35663	-0.00539139	TRUE	Both
Ventricular septal defect	Congenital	CM_763.31	96	132147	0.939424	0.0271386	-0.019278	-0.516	0.478	0.980907	0.596903	1.61285	-0.00837232	TRUE	Both
Pain in arm*	Symptoms	SS_809.31	6222	119045	0.93948	0.0271126	0.00241904	-0.06	0.065	1.00242	0.941765	1.06716	0.00105057	TRUE	Both
Toxicology findings	Symptoms	SS_827	57	132066	0.939731	0.0269963	0.023957	-0.597	0.645	1.02425	0.550461	1.90599	0.0104044	TRUE	Both
Muscle wasting and atrophy	Muscloskeletal	MS_719.6	386	131277	0.940552	0.0266171	-0.0092	-0.251	0.233	0.990842	0.778022	1.26238	-0.00399551	TRUE	Both
Sudden idiopathic hearing loss	Sense organs	SO_396.5	269	131829	0.941936	0.0259785	-0.0110322	-0.308	0.286	0.989028	0.734915	1.33109	-0.00479122	TRUE	Both
Non-degenerative maculopathy	Sense organs	SO_374.7	2275	129170	0.943568	0.0252269	0.00374381	-0.1	0.107	1.00375	0.904837	1.11293	0.00162591	TRUE	Both
Astigmatism	Sense organs	SO_387.3	6344	122007	0.944246	0.0249149	-0.00233286	-0.068	0.063	0.99767	0.93426	1.06503	-0.00101315	TRUE	Both
Decreased white blood cell count	Blood/Immune	BI_170	2985	127386	0.944306	0.0248872	0.00316921	-0.086	0.092	1.00317	0.917594	1.09636	0.00137637	TRUE	Both
Disorders of parathyroid gland	Endocrine/Metab	EM_208	2991	128418	0.944424	0.0248331	0.00316402	-0.086	0.092	1.00317	0.917594	1.09636	0.00137412	TRUE	Both
Genetic diseases of the immune system	Genetic	GE_969	98	132113	0.944818	0.0246517	0.0175543	-0.48	0.515	1.01771	0.618783	1.67364	0.00762374	TRUE	Both
High risk sexual behavior	Mental	MB_283.3	509	130912	0.944932	0.0245997	-0.00741418	-0.218	0.203	0.992613	0.804125	1.22507	-0.00321994	TRUE	Both
Aortic insufficiency	Cardiovascular	CV_413.22	1498	129675	0.946877	0.0237065	-0.00427997	-0.13	0.122	0.995729	0.878095	1.12975	-0.00185877	TRUE	Both
Portal hypertension	Gastrointestinal	GI_542.4	665	131329	0.947002	0.0236492	0.00660742	-0.188	0.201	1.00663	0.828615	1.22262	0.00286957	TRUE	Both
Chlamydia trachomatis	Infections	ID_016.1	110	131928	0.947101	0.0236035	0.0147435	-0.421	0.45	1.01485	0.65639	1.56831	0.00640301	TRUE	Both
Hypertrophy of salivary gland	Gastrointestinal	GI_506.2	72	132116	0.947155	0.0235791	-0.0192596	-0.589	0.55	0.980925	0.554882	1.73325	-0.00836435	TRUE	Both
Cervicocranial syndrome	Muscloskeletal	MS_717.1	123	132097	0.947359	0.0234856	-0.0158115	-0.485	0.454	0.984313	0.615697	1.5746	-0.00686687	TRUE	Both
Hypopyon	Sense organs	SO_367.8	911	130880	0.948013	0.0231858	-0.0053851	-0.167	0.156	0.994629	0.8462	1.16883	-0.00233872	TRUE	Both
Autosomal dominant polycystic kidney disease (ADPKD)	Genetic	GE_976.52	95	132193	0.94822	0.023091	0.0164972	-0.481	0.514	1.01663	0.618165	1.67197	0.00716464	TRUE	Both
Myalgia	Muscloskeletal	MS_724.1	11813	112874	0.948645	0.0228961	0.00157901	-0.046	0.05	1.00158	0.955042	1.05127	0.000685756	TRUE	Both
Deep phlebothrombosis [DVT] of pregnancy	Pregnancy	PP_912.21	66	81738	0.949689	0.0224185	0.0190684	-0.573	0.611	1.01925	0.563831	1.84227	0.00828128	TRUE	Female
Poxvirus	Infections	ID_055	167	131965	0.949906	0.0223193	0.0121916	-0.368	0.393	1.01227	0.692117	1.48142	0.00529475	TRUE	Both
Appendicitis	Gastrointestinal	GI_518	1119	130705	0.949981	0.0222852	0.00478451	-0.145	0.154	1.0048	0.865022	1.16649	0.00207788	TRUE	Both
Congenital metatarsus primus varus	Congenital	CM_766.12	57	132151	0.950311	0.0221341	0.0197534	-0.602	0.641	1.01995	0.547715	1.89838	0.00857879	TRUE	Both
Stridor	Respiratory	RE_488.5	72	132102	0.950604	0.0220005	-0.0168887	-0.551	0.517	0.983253	0.576373	1.67699	-0.00733467	TRUE	Both
Ectropion of eyelid	Sense organs	SO_361.9	252	131942	0.951013	0.0218134	-0.0094551	-0.311	0.292	0.990589	0.732714	1.3391	-0.0041063	TRUE	Both
Pigmentary glaucoma	Sense organs	SO_375.112	70	132209	0.95127	0.0216962	-0.0177802	-0.588	0.552	0.982377	0.555437	1.73672	-0.00772184	TRUE	Both
Insomnia	Neurological	NS_333.2	12452	112940	0.951346	0.0216616	-0.00143342	-0.047	0.045	0.998568	0.954087	1.04603	-0.000622526	TRUE	Both
Malposition of uterus	Genitourinary	GU_616.3	172	80995	0.951536	0.0215747	0.0113549	-0.355	0.378	1.01142	0.701173	1.45936	0.00493137	TRUE	Female
Nocturnal enuresis	Genitourinary	GU_594.33	167	131975	0.952554	0.0211106	0.0110951	-0.354	0.377	1.01116	0.701875	1.4579	0.00481853	TRUE	Both
Carcinoid tumors	Neoplasms	CA_114.4	329	131853	0.953006	0.0209044	0.00794933	-0.256	0.272	1.00798	0.774142	1.31259	0.00345235	TRUE	Both
Peritoneal abscess	Gastrointestinal	GI_537.3	341	131626	0.95499	0.020001	-0.00759894	-0.271	0.256	0.99243	0.762616	1.29175	-0.00330018	TRUE	Both
Atrophy of thyroid*	Endocrine/Metab	EM_200.6	660	131410	0.956021	0.0195328	-0.0053076	-0.194	0.183	0.994706	0.823658	1.20081	-0.00230506	TRUE	Both
Xanthelasma of eyelid	Sense organs	SO_362.1	72	132196	0.956779	0.0191885	0.0157346	-0.553	0.585	1.01586	0.575222	1.79499	0.00683344	TRUE	Both
Dysuria	Genitourinary	GU_594.2	9636	113513	0.956798	0.0191798	0.00148498	-0.052	0.055	1.00149	0.949329	1.05654	0.000644919	TRUE	Both
Glossodynia	Gastrointestinal	GI_509.11	209	131790	0.95705	0.0190655	-0.0091742	-0.343	0.325	0.990868	0.709638	1.38403	-0.0039843	TRUE	Both
Herediatary connective tissue diseases	Genetic	GE_978.2	357	131855	0.95841	0.0184488	-0.00679017	-0.262	0.248	0.993233	0.769511	1.28146	-0.00294893	TRUE	Both
Hemorrhagic disorder due to intrinsic circulating anticoagulants	Blood/Immune	BI_168.12	82	132147	0.958869	0.0182408	-0.01356	-0.529	0.502	0.986532	0.589194	1.65202	-0.00588902	TRUE	Both
Inflammation of lacrimal passages	Sense organs	SO_363.6	88	132153	0.959227	0.0180787	-0.0134127	-0.528	0.501	0.986677	0.589783	1.65037	-0.00582504	TRUE	Both
Resistance to beta lactam antibiotics	Infections	ID_097.3	77	132087	0.9593	0.0180454	0.014856	-0.556	0.585	1.01497	0.573498	1.79499	0.00645187	TRUE	Both
Hernia	Gastrointestinal	GI_520	11518	113955	0.95966	0.0178826	-0.00125219	-0.05	0.047	0.998749	0.951229	1.04812	-0.000543819	TRUE	Both
Hepatic failure	Gastrointestinal	GI_542.3	540	131358	0.959883	0.0177815	0.00554747	-0.211	0.222	1.00556	0.809774	1.24857	0.00240923	TRUE	Both
Tendinitis	Muscloskeletal	MS_723.5	3359	126650	0.960633	0.0174425	0.00210408	-0.081	0.086	1.00211	0.922194	1.08981	0.000913792	TRUE	Both
Orthopnea	Respiratory	RE_488.11	221	131634	0.961947	0.0168489	0.0077741	-0.312	0.327	1.0078	0.731982	1.3868	0.00337625	TRUE	Both
Trichomoniasis	Infections	ID_084.4	503	131081	0.962202	0.016734	-0.00467175	-0.198	0.189	0.995339	0.82037	1.20804	-0.00202892	TRUE	Both
Carbuncle and furuncle	Dermatological	DE_660.4	695	130456	0.962258	0.0167084	-0.00424626	-0.18	0.172	0.995763	0.83527	1.18768	-0.00184413	TRUE	Both
Impacted cerumen	Sense organs	SO_390.4	6132	121012	0.962604	0.0165522	0.00155665	-0.064	0.067	1.00156	0.938005	1.0693	0.000676045	TRUE	Both
Pulmonary fibrosis	Respiratory	RE_481.4	1166	129880	0.962747	0.0164879	-0.00331318	-0.142	0.136	0.996692	0.867621	1.14568	-0.0014389	TRUE	Both
Heart valve disorders	Cardiovascular	CV_413	9167	118733	0.962955	0.0163941	0.0012747	-0.053	0.055	1.00128	0.94838	1.05654	0.000553597	TRUE	Both
Malignant neoplasm of the bladder	Neoplasms	CA_108.5	788	131268	0.963408	0.0161896	-0.00404964	-0.177	0.169	0.995959	0.83778	1.18412	-0.00175874	TRUE	Both
Pulmonary heart disease	Cardiovascular	CV_406	2669	127912	0.964032	0.0159084	-0.00212632	-0.095	0.09	0.997876	0.909373	1.09417	-0.000923448	TRUE	Both
Personal history of pneumonia (recurrent)	Respiratory	RE_468.4	815	130260	0.96444	0.0157248	0.00380509	-0.163	0.171	1.00381	0.849591	1.18649	0.00165253	TRUE	Both
Polycystic ovary syndrome	Genitourinary	GU_619.23	1473	79803	0.964475	0.0157091	-0.00300074	-0.135	0.129	0.997004	0.873716	1.13769	-0.0013032	TRUE	Female
Chills (without fever)	Symptoms	SS_806	547	129964	0.964499	0.0156981	0.004694	-0.202	0.211	1.00471	0.817095	1.23491	0.00203858	TRUE	Both
Other disorders of the brain and CNS	Neurological	NS_347	1779	128267	0.964804	0.0155607	-0.00256012	-0.116	0.111	0.997443	0.890475	1.11739	-0.00111184	TRUE	Both
Chondrocalcinosis	Muscloskeletal	MS_703.2	512	131255	0.965433	0.0152779	-0.00469874	-0.217	0.208	0.995312	0.80493	1.23121	-0.00204064	TRUE	Both
Central opacity of cornea	Sense organs	SO_369.12	66	132193	0.96574	0.0151396	0.0130472	-0.582	0.608	1.01313	0.55878	1.83675	0.00566632	TRUE	Both
Myasthenia gravis	Neurological	NS_338.1	226	132022	0.966344	0.0148683	0.00692017	-0.315	0.328	1.00694	0.729789	1.38819	0.00300539	TRUE	Both
Acquired deformities of fingers	Muscloskeletal	MS_709.1	422	131562	0.966409	0.0148393	0.00493738	-0.225	0.235	1.00495	0.798516	1.26491	0.00214428	TRUE	Both
Corneal degenerations	Sense organs	SO_369.4	399	131541	0.966549	0.0147763	0.00513593	-0.235	0.245	1.00515	0.790571	1.27762	0.00223051	TRUE	Both
Permanent atrial fibrillation*	Cardiovascular	CV_416.214	245	131912	0.966841	0.0146449	0.00654984	-0.302	0.315	1.00657	0.739338	1.37026	0.00284456	TRUE	Both
Malignant neoplasm of the intrahepatic bile ducts	Neoplasms	CA_101.62	66	132225	0.966842	0.0146443	-0.0126406	-0.609	0.583	0.987439	0.543894	1.7914	-0.00548974	TRUE	Both
Torticollis	Neurological	NS_324.314	620	130826	0.967404	0.0143923	0.00404307	-0.19	0.198	1.00405	0.826959	1.21896	0.00175588	TRUE	Both
Intervertebral disc disorder	Muscloskeletal	MS_716	14733	110633	0.96748	0.0143579	-0.000911163	-0.045	0.043	0.999089	0.955997	1.04394	-0.000395713	TRUE	Both
Gastritis	Gastrointestinal	GI_522.9	6817	118358	0.967623	0.0142937	0.00127726	-0.06	0.063	1.00128	0.941765	1.06503	0.000554706	TRUE	Both
Cysts of eyelid	Sense organs	SO_362.5	180	131856	0.968015	0.014118	0.00732806	-0.351	0.366	1.00735	0.703984	1.44196	0.00318254	TRUE	Both
Costochondritis [Tietze's disease]	Muscloskeletal	MS_728.3	730	129900	0.968154	0.0140556	0.00358447	-0.172	0.18	1.00359	0.841979	1.19722	0.00155671	TRUE	Both
Malignant neoplasm of the testis	Neoplasms	CA_107.3	147	50247	0.968253	0.0140112	0.00850133	-0.41	0.427	1.00854	0.66365	1.53265	0.00369208	TRUE	Male
Atherosclerosis of the extremities	Cardiovascular	CV_436.2	1205	130075	0.968384	0.0139523	-0.00276398	-0.139	0.134	0.99724	0.870228	1.14339	-0.00120038	TRUE	Both
Ankylosing hyperostosis [Forestier]	Muscloskeletal	MS_715.5	77	132166	0.969112	0.013626	-0.0108639	-0.561	0.539	0.989195	0.570638	1.71429	-0.00471812	TRUE	Both
Eustachian tube disorders	Sense organs	SO_391.2	2372	127001	0.969952	0.0132499	0.0019298	-0.098	0.102	1.00193	0.906649	1.10738	0.000838102	TRUE	Both
High risk human papillomavirus (HPV) DNA test positive	Symptoms	SS_834.3	1164	129998	0.970317	0.0130864	0.00268352	-0.139	0.144	1.00269	0.870228	1.15488	0.00116544	TRUE	Both
Contracture of muscle*	Muscloskeletal	MS_719.93	91	131996	0.970582	0.0129678	-0.00917412	-0.497	0.478	0.990868	0.608353	1.61285	-0.00398427	TRUE	Both
Molluscum contagiosum	Infections	ID_055.1	160	131986	0.971193	0.0126945	-0.00713398	-0.394	0.38	0.992891	0.674354	1.46228	-0.00309825	TRUE	Both
Lyme disease	Infections	ID_020.1	545	131148	0.971432	0.0125877	-0.00375874	-0.209	0.202	0.996248	0.811395	1.22385	-0.0016324	TRUE	Both
Inflammatory conditions of jaw	Muscloskeletal	MS_734.5	122	132016	0.971773	0.0124353	0.00793149	-0.431	0.447	1.00796	0.649859	1.56361	0.0034446	TRUE	Both
Disorders of penis	Genitourinary	GU_604	1263	48250	0.971887	0.0123842	0.00250538	-0.137	0.142	1.00251	0.87197	1.15258	0.00108807	TRUE	Male
Meniere's disease	Sense organs	SO_394.1	412	131678	0.972091	0.0122932	-0.0041932	-0.239	0.231	0.995816	0.787415	1.25986	-0.00182108	TRUE	Both
Umbilical cord complications	Pregnancy	PP_947	826	79135	0.972129	0.0122761	0.00318325	-0.175	0.182	1.00319	0.839457	1.19961	0.00138247	TRUE	Female
Lymphedema	Blood/Immune	BI_177.4	1514	130090	0.97283	0.0119629	0.00213339	-0.121	0.125	1.00214	0.886034	1.13315	0.000926521	TRUE	Both
Allergy to narcotic agent	Symptoms	SS_840.63	1404	129283	0.973151	0.0118195	0.00217533	-0.125	0.129	1.00218	0.882497	1.13769	0.000944732	TRUE	Both
Paralytic ileus	Gastrointestinal	GI_514.31	195	131610	0.973953	0.0114621	0.00558752	-0.33	0.341	1.0056	0.718924	1.40635	0.00242663	TRUE	Both
Dermatomyositis	Muscloskeletal	MS_700.42	115	132135	0.974136	0.0113804	0.00728425	-0.433	0.448	1.00731	0.64856	1.56518	0.00316351	TRUE	Both
Alternating esotropia	Sense organs	SO_381.31	63	132218	0.975196	0.0109081	-0.00942382	-0.603	0.585	0.99062	0.547168	1.79499	-0.00409271	TRUE	Both
Keratoconjunctivitis sicca	Sense organs	SO_367.31	959	130531	0.975488	0.0107783	-0.0025099	-0.163	0.158	0.997493	0.849591	1.17117	-0.00109004	TRUE	Both
Toxic myopathy	Neurological	NS_340.2	87	132130	0.975533	0.0107579	0.00805788	-0.507	0.523	1.00809	0.6023	1.68708	0.00349949	TRUE	Both
Hyperparathyroidism	Endocrine/Metab	EM_208.2	2823	128650	0.975567	0.0107427	0.00142713	-0.09	0.093	1.00143	0.913931	1.09746	0.000619793	TRUE	Both
Chronic ulcer of skin	Dermatological	DE_686	3225	127229	0.975622	0.0107185	-0.00133973	-0.087	0.085	0.998661	0.916677	1.08872	-0.000581839	TRUE	Both
Mixed conductive and sensorineural hearing loss	Sense organs	SO_396.3	1062	130440	0.975845	0.0106193	0.00230887	-0.147	0.152	1.00231	0.863294	1.16416	0.00100273	TRUE	Both
Polyp of corpus uteri	Genitourinary	GU_622.1	1151	79560	0.976269	0.0104305	-0.00214418	-0.143	0.139	0.997858	0.866754	1.14912	-0.000931206	TRUE	Female
Edema, proteinuria and hypertensive disorders in pregnancy, childbirth and the puerperium	Pregnancy	PP_908	2131	78716	0.977107	0.010058	0.00160635	-0.108	0.111	1.00161	0.897628	1.11739	0.000697628	TRUE	Female
Cardiogenic shock	Symptoms	SS_810.2	281	131707	0.97739	0.00993193	0.00408443	-0.278	0.287	1.00409	0.757297	1.33242	0.00177384	TRUE	Both
Autosomal recessive polycystic kidney disease (ARPKD)	Genetic	GE_976.51	69	132234	0.978023	0.00965107	0.00801395	-0.562	0.578	1.00805	0.570068	1.78247	0.00348042	TRUE	Both
Chondromalacia	Muscloskeletal	MS_728.1	1640	128980	0.978315	0.00952143	-0.00163576	-0.12	0.116	0.998366	0.88692	1.123	-0.000710401	TRUE	Both
Meningitis	Neurological	NS_320	358	131641	0.979289	0.00908911	-0.00336475	-0.257	0.251	0.996641	0.773368	1.28531	-0.00146129	TRUE	Both
Abnormal results of pulmonary function studies	Respiratory	RE_496	471	131094	0.979299	0.00908484	-0.00285908	-0.219	0.213	0.997145	0.803322	1.23738	-0.00124168	TRUE	Both
Fractures	Muscloskeletal	MS_745	16733	109494	0.979844	0.0088432	-0.000537991	-0.042	0.041	0.999462	0.95887	1.04185	-0.000233647	TRUE	Both
Foot drop (acquired)*	Muscloskeletal	MS_710.44	601	131318	0.980477	0.00856249	-0.00243983	-0.198	0.193	0.997563	0.82037	1.21288	-0.0010596	TRUE	Both
Flatulence, eructation, and gas pain	Gastrointestinal	GI_529.2	5050	123019	0.980934	0.0083603	0.000854965	-0.069	0.071	1.00086	0.933327	1.07358	0.000371306	TRUE	Both
Diverticulum of esophagus	Gastrointestinal	GI_510.6	84	132156	0.981427	0.00814185	-0.00612617	-0.522	0.51	0.993893	0.593333	1.66529	-0.00266056	TRUE	Both
Psychoactive substance dependance	Mental	MB_280.9	6488	123096	0.983414	0.00726352	0.00064275	-0.06	0.061	1.00064	0.941765	1.0629	0.000279143	TRUE	Both
Idiopathic scoliosis	Muscloskeletal	MS_714.31	1066	130267	0.983815	0.00708665	0.00152683	-0.146	0.149	1.00153	0.864158	1.16067	0.000663094	TRUE	Both
Coagulation defects, purpura and other hemorrhagic conditions	Blood/Immune	BI_168	4502	123891	0.984322	0.00686264	0.000737726	-0.073	0.074	1.00074	0.929601	1.07681	0.00032039	TRUE	Both
Localized adiposity	Endocrine/Metab	EM_236.2	444	131249	0.984388	0.00683348	0.00225238	-0.223	0.228	1.00225	0.800115	1.25609	0.000978195	TRUE	Both
Ocular hypertension	Sense organs	SO_375.6	1141	130566	0.984662	0.00671288	0.00138815	-0.14	0.143	1.00139	0.869358	1.15373	0.000602866	TRUE	Both
Facial weakness	Neurological	NS_334.23	427	131007	0.984665	0.00671147	-0.00229476	-0.236	0.232	0.997708	0.789781	1.26112	-0.000996604	TRUE	Both
Male infertility	Genitourinary	GU_609	274	49958	0.986297	0.00599214	0.00256583	-0.29	0.295	1.00257	0.748264	1.34313	0.00111433	TRUE	Male
Abnormalities of breathing	Respiratory	RE_488	30180	89472	0.98672	0.0058062	0.000291114	-0.034	0.035	1.00029	0.966572	1.03562	0.000126429	TRUE	Both
Centrilobular emphysema*	Respiratory	RE_474.13	622	131126	0.987211	0.00558994	0.00152606	-0.185	0.188	1.00153	0.831104	1.20683	0.000662761	TRUE	Both
Velamentous insertion of umbilical cord*	Pregnancy	PP_947.6	60	81774	0.987861	0.00530428	-0.0050586	-0.657	0.647	0.994954	0.518404	1.9098	-0.00219692	TRUE	Female
Allergies related to other diseases/symptoms	Symptoms	SS_840.8	17767	104413	0.988338	0.00509461	-0.000306205	-0.041	0.041	0.999694	0.959829	1.04185	-0.000132983	TRUE	Both
Chronic inflammatory demyelinating polyneuritis	Neurological	NS_337.22	119	132145	0.988341	0.00509328	-0.00327101	-0.442	0.435	0.996734	0.64275	1.54496	-0.00142058	TRUE	Both
Calcaneal spur	Muscloskeletal	MS_724.51	1082	129390	0.988846	0.00487113	0.00103507	-0.144	0.146	1.00104	0.865888	1.1572	0.000449527	TRUE	Both
Genetic torsion dystonia	Genetic	GE_972.7	58	132218	0.988894	0.00485028	-0.00441362	-0.626	0.617	0.995596	0.534726	1.85336	-0.00191681	TRUE	Both
Skin changes due to chronic exposure to nonionizing radiation	Dermatological	DE_672.2	9050	119119	0.990121	0.00431156	-0.000367358	-0.059	0.058	0.999633	0.942707	1.05971	-0.000159542	TRUE	Both
Drug induced headache	Neurological	NS_331.7	199	131712	0.990128	0.00430847	0.00219067	-0.345	0.349	1.00219	0.70822	1.41765	0.000951396	TRUE	Both
Anogenital (venereal) warts	Infections	ID_056.2	885	130660	0.9904	0.00418928	0.000975969	-0.158	0.16	1.00098	0.85385	1.17351	0.000423858	TRUE	Both
Pneumoviridae	Infections	ID_058	201	131851	0.991217	0.00383128	0.00190647	-0.338	0.341	1.00191	0.713195	1.40635	0.000827969	TRUE	Both
Abnormal intraocular pressure	Sense organs	SO_375	8199	121801	0.991845	0.0035562	0.000295651	-0.056	0.057	1.0003	0.945539	1.05866	0.0001284	TRUE	Both
Hirsutism*	Dermatological	DE_684.21	385	81115	0.992076	0.0034552	0.0012399	-0.243	0.246	1.00124	0.784272	1.2789	0.00053848	TRUE	Female
Vitreous hemorrhage	Sense organs	SO_377.5	538	131503	0.992664	0.00319758	0.000986677	-0.209	0.211	1.00099	0.811395	1.23491	0.000428509	TRUE	Both
Rhabdomyolysis	Muscloskeletal	MS_719.8	472	131393	0.994002	0.00261258	0.000843508	-0.219	0.221	1.00084	0.803322	1.24732	0.000366331	TRUE	Both
Fracture of hand or wrist	Muscloskeletal	MS_745.5	2978	127431	0.995057	0.0021519	-0.000281972	-0.089	0.089	0.999718	0.914846	1.09308	-0.000122459	TRUE	Both
Elevated blood pressure reading without diagnosis of hypertension	Cardiovascular	CV_402	4335	123362	0.995173	0.0021013	0.000229183	-0.074	0.074	1.00023	0.928672	1.07681	9.95328e-05	TRUE	Both
Peritonsillar abscess	Respiratory	RE_466.3	158	131997	0.995764	0.00184377	0.00107184	-0.395	0.397	1.00107	0.67368	1.48736	0.000465496	TRUE	Both
Opioid abuse or dependence	Mental	MB_280.21	3198	127435	0.995885	0.001791	-0.000223159	-0.085	0.085	0.999777	0.918512	1.08872	-9.69169e-05	TRUE	Both
Carpal tunnel syndrome	Neurological	NS_336.41	6807	122014	0.997107	0.00125815	0.000112593	-0.061	0.061	1.00011	0.940823	1.0629	4.88984e-05	TRUE	Both
Pituitary hyperfunction	Endocrine/Metab	EM_209.1	672	131086	0.997296	0.00117589	0.000327732	-0.189	0.19	1.00033	0.827787	1.20925	0.000142332	TRUE	Both
Hypertrophy of bone*	Muscloskeletal	MS_727.6	69	131916	0.997837	0.000940223	-0.000789517	-0.572	0.57	0.999211	0.564396	1.76827	-0.000342883	TRUE	Both
Liver and biliary tract disorders in pregnancy	Pregnancy	PP_917	191	81528	0.998262	0.000755447	0.000456001	-0.41	0.411	1.00046	0.66365	1.50833	0.000198039	TRUE	Female
Venous complications in pregnancy	Pregnancy	PP_912	170	81342	0.998387	0.000701086	-0.000386303	-0.375	0.374	0.999614	0.687289	1.45354	-0.000167769	TRUE	Female
Clostridium difficile	Infections	ID_015.2	895	130883	0.998559	0.000626159	0.000148656	-0.161	0.162	1.00015	0.851292	1.17586	6.45604e-05	TRUE	Both
Intestinal infection due to C. difficile	Gastrointestinal	GI_526.12	895	130883	0.998559	0.000626159	0.000148656	-0.161	0.162	1.00015	0.851292	1.17586	6.45604e-05	TRUE	Both

### Sheet: Entire Cohort_ε3|ε4
Number of participants in cohort: 154765
Number of phecodes in cohort: 3480
Number of phecodes having less than 50 cases or controls: 1211
Number of phecodes tested: 2269
Suggested Bonferroni correction (-log₁₀ scale): 4.656
Number of phecodes above Bonferroni correction: 15
phecode_string	phecode_category	phecode	cases	controls	p_value	neg_log_p_value	beta	conf_int_1	conf_int_2	odds_ratio	odds_ratio_ll	odds_ratio_ul	log10_odds_ratio	converged	phecode_sex_restriction
Hyperlipidemia	Endocrine/Metab	EM_239	56475	88488	3.60147e-49	48.4435	0.189205	0.164	0.214	1.20829	1.17821	1.23862	0.0821709	TRUE	Both
Dementias	Neurological	NS_328.1	1176	152819	3.65757e-31	30.4368	0.594752	0.494	0.695	1.81258	1.63886	2.00371	0.258298	TRUE	Both
Hypercholesterolemia	Endocrine/Metab	EM_239.1	30747	115333	4.9042e-31	30.3094	0.162441	0.135	0.19	1.17638	1.14454	1.20925	0.0705472	TRUE	Both
Dementias and cerebral degeneration	Neurological	NS_328	1460	151913	3.74173e-27	26.4269	0.504328	0.413	0.596	1.65587	1.51135	1.81484	0.219027	TRUE	Both
Pure hypercholesterolemia	Endocrine/Metab	EM_239.11	19768	127218	2.90328e-22	21.5371	0.157832	0.126	0.19	1.17097	1.13428	1.20925	0.0685457	TRUE	Both
Alzheimer's disease	Neurological	NS_328.11	306	154255	5.87668e-22	21.2309	0.904788	0.721	1.089	2.47141	2.05649	2.9713	0.392944	TRUE	Both
Memory loss	Neurological	NS_329.1	4466	147171	1.31112e-19	18.8824	0.260678	0.204	0.317	1.29781	1.2263	1.373	0.113211	TRUE	Both
Symptoms and signs involving cognitive functions and awareness	Neurological	NS_329	9921	138302	1.33384e-15	14.8749	0.160474	0.121	0.2	1.17407	1.12862	1.2214	0.0696928	TRUE	Both
Hyperglyceridemia	Endocrine/Metab	EM_239.2	17071	132086	2.01663e-15	14.6954	0.130552	0.098	0.163	1.13946	1.10296	1.17704	0.0566981	TRUE	Both
Mild cognitive impairment	Neurological	NS_329.5	1505	152397	3.30466e-14	13.4809	0.361733	0.268	0.455	1.43582	1.30735	1.57617	0.157099	TRUE	Both
Mixed hyperlipidemia	Endocrine/Metab	EM_239.3	14880	135110	3.15775e-12	11.5006	0.121439	0.087	0.156	1.12912	1.0909	1.16883	0.0527403	TRUE	Both
Chronic liver disease	Gastrointestinal	GI_542	9316	139794	9.85856e-09	8.00619	-0.127565	-0.171	-0.084	0.880237	0.842822	0.919431	-0.0554006	TRUE	Both
Fatty liver disease (FLD)	Gastrointestinal	GI_542.2	5773	144448	1.72251e-07	6.76384	-0.148102	-0.204	-0.093	0.862343	0.815462	0.911194	-0.06432	TRUE	Both
Vascular dementia	Neurological	NS_328.12	182	154453	8.70489e-07	6.06024	0.616049	0.371	0.862	1.8516	1.44918	2.36789	0.267547	TRUE	Both
Pure hyperglyceridemia	Endocrine/Metab	EM_239.21	2840	149962	1.60052e-06	5.79574	0.173948	0.103	0.245	1.18999	1.10849	1.27762	0.0755447	TRUE	Both
Chronic nonalcoholic liver disease	Gastrointestinal	GI_542.7	4231	147960	2.45836e-05	4.60935	-0.137477	-0.201	-0.074	0.871555	0.817912	0.928672	-0.0597054	TRUE	Both
Coronary atherosclerosis [Atherosclerotic heart disease]	Cardiovascular	CV_404.2	14975	135002	5.56782e-05	4.25432	0.0733771	0.038	0.109	1.07614	1.03873	1.11516	0.0318673	TRUE	Both
Noninflammatory disorders of vulva and perineum	Genitourinary	GU_620	1192	92697	0.000100563	3.99756	-0.244807	-0.368	-0.121	0.782855	0.692117	0.886034	-0.106318	TRUE	Female
Basal cell carcinoma	Neoplasms	CA_103.21	3571	149813	0.00018015	3.74437	0.129417	0.062	0.197	1.13816	1.06396	1.21774	0.0562049	TRUE	Both
Atherosclerosis [ASCVD]	Cardiovascular	CV_436	16829	131889	0.000214371	3.66883	0.0647799	0.03	0.099	1.06692	1.03045	1.10407	0.0281336	TRUE	Both
Major depressive disorder	Mental	MB_286.2	28479	117490	0.000372308	3.4291	0.0465428	0.021	0.072	1.04764	1.02122	1.07466	0.0202133	TRUE	Both
Angina pectoris	Cardiovascular	CV_403	5905	145109	0.000524095	3.28059	0.0916715	0.04	0.143	1.096	1.04081	1.15373	0.0398124	TRUE	Both
Subacute thyroiditis	Endocrine/Metab	EM_200.43	51	154660	0.000560619	3.25133	0.787287	0.34	1.235	2.19743	1.40495	3.43838	0.341914	TRUE	Both
Ischemic heart disease	Cardiovascular	CV_404	17005	132231	0.00100977	2.99578	0.056609	0.023	0.09	1.05824	1.02327	1.09417	0.024585	TRUE	Both
Keratinocyte carcinoma	Neoplasms	CA_103.2	4766	148294	0.00160699	2.79399	0.0968766	0.037	0.157	1.10172	1.03769	1.17	0.042073	TRUE	Both
Mood [affective] disorders	Mental	MB_286	39345	106122	0.00190806	2.71941	0.0368908	0.014	0.06	1.03758	1.0141	1.06184	0.0160215	TRUE	Both
Flatulence, eructation, and gas pain	Gastrointestinal	GI_529.2	5655	144153	0.00230626	2.63709	-0.0851114	-0.14	-0.03	0.91841	0.869358	0.970446	-0.0369634	TRUE	Both
Cardiomyopathy	Cardiovascular	CV_414	4739	148221	0.00273137	2.56362	0.0849553	0.029	0.141	1.08867	1.02942	1.15142	0.0368956	TRUE	Both
Systolic heart failure	Cardiovascular	CV_424.2	3674	149873	0.00293644	2.53218	0.0939938	0.032	0.156	1.09855	1.03252	1.16883	0.040821	TRUE	Both
Allergy to insects	Symptoms	SS_840.2	1476	149652	0.00313711	2.50347	-0.160786	-0.267	-0.054	0.851475	0.765673	0.947432	-0.0698283	TRUE	Both
Inflammatory myopathy	Muscloskeletal	MS_700.4	614	153497	0.00477897	2.32067	-0.244406	-0.414	-0.075	0.78317	0.661001	0.927743	-0.106144	TRUE	Both
Elevated C-reactive protein (CRP)	Symptoms	SS_825	591	153385	0.00488021	2.31156	-0.253344	-0.43	-0.077	0.776201	0.650509	0.92589	-0.110026	TRUE	Both
Abnormalities of breathing	Respiratory	RE_488	34792	105058	0.00513264	2.28966	-0.0364515	-0.062	-0.011	0.964205	0.939883	0.98906	-0.0158307	TRUE	Both
Central nervous system malformation in fetus affecting management of mother	Pregnancy	PP_932.2	167	95376	0.00570438	2.24379	0.367808	0.107	0.629	1.44456	1.11293	1.87573	0.159737	TRUE	Female
Cerebral degeneration	Neurological	NS_328.3	299	153676	0.00598328	2.22306	0.287115	0.082	0.492	1.33258	1.08546	1.63558	0.124692	TRUE	Both
Type 1 diabetes	Endocrine/Metab	EM_202.1	2791	150554	0.00659281	2.18093	-0.104353	-0.18	-0.029	0.900907	0.83527	0.971416	-0.0453199	TRUE	Both
Pinguecula	Sense organs	SO_366.21	307	154073	0.00661725	2.17932	0.284801	0.079	0.49	1.3295	1.0822	1.63232	0.123687	TRUE	Both
Transient retinal arterial occlusion [Amaurosis fugax]	Sense organs	SO_374.91	281	154304	0.00678051	2.16874	0.297665	0.082	0.513	1.34671	1.08546	1.67029	0.129274	TRUE	Both
Atrial fibrillation and flutter	Cardiovascular	CV_416.2	8891	143939	0.00736849	2.13262	0.0607367	0.016	0.105	1.06262	1.01613	1.11071	0.0263776	TRUE	Both
Fever	Symptoms	SS_805	8591	134964	0.00779532	2.10817	-0.0608633	-0.106	-0.016	0.940952	0.899425	0.984127	-0.0264326	TRUE	Both
Vestibular neuronitis	Sense organs	SO_394.22	155	154351	0.00806097	2.09361	0.380438	0.099	0.662	1.46292	1.10407	1.93867	0.165222	TRUE	Both
Autoimmune disease	Blood/Immune	BI_181	19530	128956	0.0085626	2.06739	-0.0410158	-0.072	-0.01	0.959814	0.930531	0.99005	-0.0178129	TRUE	Both
Acute nasopharyngitis	Respiratory	RE_464.1	694	151971	0.00955218	2.0199	-0.205223	-0.36	-0.05	0.814466	0.697676	0.951229	-0.089127	TRUE	Both
Acute myocardial infarction	Cardiovascular	CV_404.11	3649	149167	0.00975138	2.01093	0.0835849	0.02	0.147	1.08718	1.0202	1.15835	0.0363004	TRUE	Both
Asperger's syndrome*	Mental	MB_301.2	72	154659	0.00999266	2.00032	-0.806086	-1.419	-0.193	0.446603	0.241956	0.824482	-0.350079	TRUE	Both
Papilledema	Sense organs	SO_380.21	300	154287	0.0100338	1.99853	-0.317506	-0.559	-0.076	0.727962	0.571781	0.926816	-0.137891	TRUE	Both
Frontal lobe and executive function deficit	Neurological	NS_329.45	77	154618	0.0101468	1.99367	0.503661	0.12	0.888	1.65477	1.1275	2.43026	0.218737	TRUE	Both
Heart failure	Cardiovascular	CV_424	9709	142864	0.0105484	1.97681	0.052788	0.012	0.093	1.05421	1.01207	1.09746	0.0229255	TRUE	Both
Actinic keratosis	Dermatological	DE_672.21	8268	142875	0.0106398	1.97307	0.0645829	0.015	0.114	1.06671	1.01511	1.12075	0.028048	TRUE	Both
Disorders of penis	Genitourinary	GU_604	1413	56446	0.0106919	1.97095	-0.142045	-0.251	-0.033	0.867582	0.778022	0.967539	-0.0616894	TRUE	Male
Ischemic cardiomyopathy*	Cardiovascular	CV_414.5	1146	153024	0.0107144	1.97003	0.144429	0.034	0.255	1.15538	1.03458	1.29046	0.0627247	TRUE	Both
Cardiac murmurs	Cardiovascular	CV_423.1	3821	148073	0.0114815	1.94	0.0813977	0.018	0.145	1.0848	1.01816	1.15604	0.0353506	TRUE	Both
Carbuncle and furuncle	Dermatological	DE_660.4	775	152621	0.011998	1.92089	-0.183951	-0.327	-0.04	0.831976	0.721084	0.960789	-0.079889	TRUE	Both
Abnormal cardiac sounds	Cardiovascular	CV_423	3955	147870	0.0122978	1.91017	0.0793516	0.017	0.141	1.08258	1.01715	1.15142	0.034462	TRUE	Both
Atrial fibrillation	Cardiovascular	CV_416.21	8551	144282	0.0127796	1.89348	0.0575365	0.012	0.103	1.05922	1.01207	1.10849	0.0249878	TRUE	Both
Crystalline deposits in vitreous body	Sense organs	SO_376.21	170	154513	0.0130673	1.88381	0.349127	0.073	0.625	1.41783	1.07573	1.86825	0.151624	TRUE	Both
Disorders of the cornea	Sense organs	SO_369	2448	150828	0.0137445	1.86187	-0.103914	-0.187	-0.021	0.901303	0.829444	0.979219	-0.0451291	TRUE	Both
Fibrosis and cirrhosis of liver	Gastrointestinal	GI_542.1	2326	151527	0.0151911	1.81841	-0.103697	-0.187	-0.02	0.901499	0.829444	0.980199	-0.045035	TRUE	Both
Sacroiliitis	Muscloskeletal	MS_706.1	1510	152213	0.0152516	1.81669	-0.128807	-0.233	-0.025	0.879144	0.792154	0.97531	-0.0559401	TRUE	Both
Hypoparathyroidism	Endocrine/Metab	EM_208.1	398	154127	0.0157555	1.80257	0.22319	0.042	0.404	1.25006	1.04289	1.4978	0.0969302	TRUE	Both
Fasciculation*	Neurological	NS_324.33	168	154180	0.0159114	1.79829	-0.422175	-0.765	-0.079	0.655619	0.465334	0.92404	-0.183348	TRUE	Both
Third [oculomotor] nerve palsy	Neurological	NS_334.41	93	154598	0.0169535	1.77074	0.429047	0.077	0.781	1.53579	1.08004	2.18365	0.186333	TRUE	Both
Redundant prepuce and phimosis	Genitourinary	GU_604.1	278	58527	0.0172226	1.7639	-0.311829	-0.568	-0.055	0.732107	0.566658	0.946485	-0.135426	TRUE	Male
Localized swelling, mass and lump of skin and subcutaneous tissue	Dermatological	DE_681	9600	135625	0.0176479	1.75331	-0.0510685	-0.093	-0.009	0.950214	0.911194	0.99104	-0.0221788	TRUE	Both
Antiphospholipid syndrome*	Blood/Immune	BI_168.214	302	154346	0.0178156	1.7492	-0.296539	-0.542	-0.051	0.743386	0.581584	0.950279	-0.128785	TRUE	Both
Barrett's esophagus	Gastrointestinal	GI_510.8	1588	152530	0.0180749	1.74292	-0.127679	-0.234	-0.022	0.880136	0.791362	0.97824	-0.0554503	TRUE	Both
Polymyalgia rheumatica	Muscloskeletal	MS_705.3	605	153924	0.0183953	1.73529	-0.217021	-0.397	-0.037	0.804913	0.672334	0.963676	-0.0942512	TRUE	Both
Osteoarthritis	Muscloskeletal	MS_708	34835	108817	0.0184368	1.73431	-0.0331903	-0.061	-0.006	0.967354	0.940823	0.994018	-0.0144143	TRUE	Both
Thrombocytosis*	Blood/Immune	BI_176.1	139	154491	0.0190937	1.71911	0.34885	0.057	0.641	1.41744	1.05866	1.89838	0.151503	TRUE	Both
Presence of cardiac defibrillator	Cardiovascular	CV_419.2	1099	153374	0.0190948	1.71908	0.132714	0.022	0.244	1.14192	1.02224	1.27634	0.057637	TRUE	Both
Freckles*	Dermatological	DE_674.22	93	154448	0.0194188	1.71178	0.42705	0.069	0.785	1.53273	1.07144	2.19241	0.185465	TRUE	Both
Cervicitis and endocervicitis	Genitourinary	GU_614.51	917	92521	0.0199811	1.69938	0.144208	0.023	0.266	1.15512	1.02327	1.30474	0.0626289	TRUE	Female
Rosacea	Dermatological	DE_662	3598	149184	0.0201068	1.69666	0.0794955	0.012	0.147	1.08274	1.01207	1.15835	0.0345244	TRUE	Both
Abnormality of urination	Genitourinary	GU_594	31508	109225	0.0202381	1.69383	-0.0317705	-0.059	-0.005	0.968729	0.942707	0.995012	-0.0137978	TRUE	Both
Diabetic retinopathy	Sense organs	SO_374.42	2715	151000	0.0204077	1.69021	-0.0910696	-0.168	-0.014	0.912954	0.845354	0.986098	-0.039551	TRUE	Both
Cutaneous lupus erythematosus	Muscloskeletal	MS_700.12	535	153979	0.0207541	1.6829	-0.201937	-0.373	-0.031	0.817147	0.688665	0.969476	-0.0876999	TRUE	Both
Spinal cord compression*	Neurological	NS_348.4	189	154222	0.0212903	1.67182	-0.366312	-0.678	-0.055	0.693287	0.507631	0.946485	-0.159087	TRUE	Both
Other diseases of blood and blood-forming organs	Blood/Immune	BI_176	1289	152066	0.0217556	1.66243	0.123126	0.018	0.228	1.13103	1.01816	1.25609	0.053473	TRUE	Both
Abscess of liver	Gastrointestinal	GI_546.2	118	154556	0.021862	1.66031	0.374856	0.054	0.695	1.45478	1.05548	2.00371	0.162798	TRUE	Both
Myocardial infarction [Heart attack]	Cardiovascular	CV_404.1	5809	146320	0.02197	1.65817	0.0601449	0.009	0.112	1.06199	1.00904	1.11851	0.0261206	TRUE	Both
Fracture of upper limb	Muscloskeletal	MS_745.3	4352	149019	0.0226786	1.64438	0.0692948	0.01	0.129	1.07175	1.01005	1.13769	0.0300944	TRUE	Both
Nasopharyngitis	Respiratory	RE_464	748	151787	0.0228343	1.64141	-0.17164	-0.319	-0.024	0.842282	0.726876	0.976286	-0.0745424	TRUE	Both
Hemorrhage, NOS	Cardiovascular	CV_452	449	153036	0.022905	1.64007	0.201209	0.028	0.375	1.22288	1.0284	1.45499	0.0873838	TRUE	Both
Malignant neoplasm of the lower GI tract	Neoplasms	CA_101.4	1629	152079	0.0229781	1.63869	0.108856	0.015	0.203	1.115	1.01511	1.22507	0.0472753	TRUE	Both
Altered mental status, unspecified	Neurological	NS_329.8	2857	148366	0.023132	1.63579	0.0812585	0.011	0.151	1.08465	1.01106	1.163	0.0352901	TRUE	Both
Pathological fracture	Muscloskeletal	MS_745.9	1750	151498	0.0237149	1.62498	0.107539	0.014	0.201	1.11353	1.0141	1.22262	0.0467038	TRUE	Both
Inborn error of lipid metabolism	Genetic	GE_965	793	153330	0.0238358	1.62277	0.153291	0.02	0.286	1.16566	1.0202	1.33109	0.0665734	TRUE	Both
Scarring hair loss*	Dermatological	DE_684.13	203	154443	0.0238797	1.62197	0.273778	0.036	0.511	1.31492	1.03666	1.66696	0.1189	TRUE	Both
Cognitive communication deficit	Neurological	NS_329.42	361	154314	0.0239686	1.62036	0.222635	0.029	0.416	1.24936	1.02942	1.51589	0.0966893	TRUE	Both
Inflammatory spondylopathies	Muscloskeletal	MS_706	2741	149915	0.0240052	1.6197	-0.088213	-0.165	-0.012	0.915566	0.847894	0.988072	-0.0383104	TRUE	Both
Diabetes mellitus	Endocrine/Metab	EM_202	28010	121559	0.0240823	1.6183	-0.0305202	-0.057	-0.004	0.969941	0.944594	0.996008	-0.0132548	TRUE	Both
Disturbances of salivary secretion	Gastrointestinal	GI_506.5	1131	152241	0.0241594	1.61691	-0.142534	-0.266	-0.019	0.867158	0.766439	0.981179	-0.0619016	TRUE	Both
Nontraumatic Intracranial hemorrhage	Cardiovascular	CV_430	1181	152812	0.0247298	1.60678	0.124715	0.016	0.234	1.13283	1.01613	1.26364	0.054163	TRUE	Both
Salmonella	Infections	ID_001	70	154620	0.0247787	1.60592	0.463296	0.059	0.868	1.5893	1.06078	2.38214	0.201207	TRUE	Both
Hypokalemia [Hypopotassemia]	Endocrine/Metab	EM_256.5	7773	140551	0.0250615	1.60099	0.0502222	0.006	0.094	1.0515	1.00602	1.09856	0.0218112	TRUE	Both
Dermatomyositis	Muscloskeletal	MS_700.42	120	154577	0.0255704	1.59226	-0.461393	-0.866	-0.056	0.630405	0.420631	0.945539	-0.20038	TRUE	Both
Gingivitis	Gastrointestinal	GI_504.1	970	152585	0.0258422	1.58767	0.13659	0.016	0.257	1.14636	1.01613	1.29305	0.0593205	TRUE	Both
Dysplasia of anus	Gastrointestinal	GI_530.5	295	154370	0.0261105	1.58318	0.2295	0.027	0.432	1.25797	1.02737	1.54034	0.0996705	TRUE	Both
Congenital malformation syndromes attributed to exogenous causes	Congenital	CM_777	81	154605	0.0266509	1.57429	0.425802	0.049	0.802	1.53082	1.05022	2.23	0.184923	TRUE	Both
Dyspnea [Shortness of breath]	Respiratory	RE_488.1	25996	115410	0.0269002	1.57024	-0.0313192	-0.059	-0.004	0.969166	0.942707	0.996008	-0.0136018	TRUE	Both
Contracture of tendon	Muscloskeletal	MS_719.91	251	154257	0.0271901	1.56559	0.251574	0.028	0.475	1.28605	1.0284	1.60801	0.109257	TRUE	Both
Cirrhosis of liver	Gastrointestinal	GI_542.11	2169	151825	0.0285681	1.54412	-0.0965137	-0.183	-0.01	0.907997	0.832768	0.99005	-0.0419154	TRUE	Both
Conjunctival edema	Sense organs	SO_366.5	52	154578	0.0290721	1.53652	-0.810518	-1.538	-0.083	0.444628	0.21481	0.920351	-0.352004	TRUE	Both
Fracture of femur	Muscloskeletal	MS_745.11	1157	153143	0.0293008	1.53312	0.123378	0.012	0.234	1.13131	1.01207	1.26364	0.0535824	TRUE	Both
Renal agenesis*	Congenital	CM_761.111	115	154549	0.0306369	1.51376	0.360006	0.034	0.686	1.43334	1.03458	1.98576	0.156349	TRUE	Both
Disorders of the orbit	Sense organs	SO_365	372	153936	0.0307169	1.51262	-0.235425	-0.449	-0.022	0.790235	0.638266	0.97824	-0.102244	TRUE	Both
Contact dermatitis	Dermatological	DE_668.3	10492	134445	0.0323328	1.49036	-0.0468697	-0.09	-0.004	0.954212	0.913931	0.996008	-0.0203553	TRUE	Both
Congenital malformations of brain	Congenital	CM_750.1	237	154257	0.0325318	1.48769	-0.297289	-0.57	-0.025	0.742829	0.565525	0.97531	-0.129111	TRUE	Both
Coronary atherosclerosis due to lipid rich plaque	Cardiovascular	CV_404.22	346	154235	0.0328724	1.48317	0.217688	0.018	0.418	1.2432	1.01816	1.51892	0.0945407	TRUE	Both
Metabolic encephalopathy	Neurological	NS_345.2	601	153271	0.0344717	1.46254	0.16234	0.012	0.313	1.17626	1.01207	1.36752	0.0705033	TRUE	Both
Colorectal cancer	Neoplasms	CA_101.41	1402	152383	0.0348767	1.45746	0.109504	0.008	0.211	1.11572	1.00803	1.23491	0.0475568	TRUE	Both
Edema of eyelid	Sense organs	SO_362.7	188	154139	0.0351007	1.45468	0.277047	0.019	0.535	1.31923	1.01918	1.70745	0.12032	TRUE	Both
Essential thrombocythemia	Neoplasms	CA_124.5	622	153632	0.035193	1.45354	0.157888	0.011	0.305	1.17104	1.01106	1.35663	0.0685699	TRUE	Both
Foot drop (acquired)*	Muscloskeletal	MS_710.44	723	153578	0.0359442	1.44437	0.148244	0.01	0.287	1.1598	1.01005	1.33242	0.0643817	TRUE	Both
Malignant neoplasm of retroperitoneum and peritoneum	Neoplasms	CA_104.2	97	154565	0.036132	1.44211	-0.509571	-0.986	-0.033	0.600753	0.373066	0.967539	-0.221304	TRUE	Both
Sleep disorders	Neurological	NS_333	35848	109155	0.0361372	1.44205	-0.0264324	-0.051	-0.002	0.973914	0.950279	0.998002	-0.0114795	TRUE	Both
Sleep apnea	Neurological	NS_333.1	22203	127428	0.0363839	1.43909	-0.0309979	-0.06	-0.002	0.969478	0.941765	0.998002	-0.0134622	TRUE	Both
Maternal care for breech presentation	Pregnancy	PP_940.1	640	94295	0.0374844	1.42615	-0.171469	-0.333	-0.01	0.842426	0.71677	0.99005	-0.0744681	TRUE	Female
Cytology and pathology findings	Symptoms	SS_835	5999	141223	0.037918	1.42115	-0.0568433	-0.111	-0.003	0.944742	0.894939	0.997004	-0.0246867	TRUE	Both
Disorders of vitreous body	Sense organs	SO_376	7797	143406	0.0380458	1.41969	0.0501039	0.003	0.097	1.05138	1.003	1.10186	0.0217598	TRUE	Both
Diverticulitis	Gastrointestinal	GI_523.4	2841	150405	0.0382894	1.41692	-0.0813931	-0.158	-0.004	0.921831	0.85385	0.996008	-0.0353486	TRUE	Both
Pulmonary valve disorders	Cardiovascular	CV_413.4	301	153560	0.0383638	1.41608	0.217619	0.012	0.424	1.24311	1.01207	1.52806	0.0945107	TRUE	Both
Arnold-Chiari syndrome*	Congenital	CM_750.16	69	154651	0.0387183	1.41208	-0.586105	-1.142	-0.03	0.55649	0.31918	0.970446	-0.254542	TRUE	Both
Hypertrophic cardiomyopathy	Cardiovascular	CV_414.1	407	154158	0.0387279	1.41198	0.191618	0.01	0.373	1.21121	1.01005	1.45208	0.0832189	TRUE	Both
Nontraumatic subarachnoid hemorrhage	Cardiovascular	CV_430.1	375	154117	0.0403292	1.39438	0.196054	0.009	0.383	1.21659	1.00904	1.46668	0.0851451	TRUE	Both
Neuromyelitis optica	Neurological	NS_326.2	62	154675	0.0411742	1.38537	0.435289	0.017	0.853	1.54541	1.01715	2.34668	0.189044	TRUE	Both
Signs and symptoms involving emotional state	Mental	MB_309	1815	150170	0.0412421	1.38466	0.0896996	0.004	0.176	1.09385	1.00401	1.19244	0.0389561	TRUE	Both
Disorders of lipoprotein metabolism and other lipidemias	Endocrine/Metab	EM_244	1949	150045	0.0424382	1.37224	0.0931387	0.003	0.183	1.09761	1.003	1.20081	0.0404496	TRUE	Both
Gastric varices*	Cardiovascular	CV_444.12	53	58891	0.0427174	1.3694	0.481031	0.016	0.946	1.61774	1.01613	2.57539	0.208909	TRUE	Male
Angioneurotic edema	Symptoms	SS_812.2	772	153153	0.0427586	1.36898	-0.147619	-0.29	-0.005	0.86276	0.748264	0.995012	-0.0641101	TRUE	Both
Vitamin deficiencies	Endocrine/Metab	EM_232	25080	121163	0.0431895	1.36462	-0.028885	-0.057	-0.001	0.971528	0.944594	0.999	-0.0125446	TRUE	Both
Osteochondritis dissecans	Muscloskeletal	MS_728.2	132	154492	0.0432959	1.36355	-0.395062	-0.778	-0.012	0.673638	0.459324	0.988072	-0.171573	TRUE	Both
Polymyositis	Muscloskeletal	MS_700.43	161	154537	0.0435246	1.36127	-0.348852	-0.688	-0.01	0.705497	0.50258	0.99005	-0.151505	TRUE	Both
Urinary incontinence and enuresis	Genitourinary	GU_594.3	10755	138658	0.0440082	1.35647	-0.0421514	-0.083	-0.001	0.958725	0.920351	0.999	-0.0183061	TRUE	Both
Diverticula of small intestine	Gastrointestinal	GI_523.1	143	154228	0.0440893	1.35567	-0.391894	-0.773	-0.01	0.675775	0.461626	0.99005	-0.170198	TRUE	Both
Optic disc drusen	Sense organs	SO_380.22	134	154551	0.0448435	1.3483	0.315299	0.007	0.623	1.37067	1.00702	1.86451	0.136933	TRUE	Both
Heart block	Cardiovascular	CV_416.4	4643	146720	0.0450985	1.34584	0.0604775	0.001	0.12	1.06234	1.001	1.1275	0.026265	TRUE	Both
Disorders of plasma-protein metabolism, NEC	Endocrine/Metab	EM_248	767	152487	0.0454268	1.34269	-0.150987	-0.299	-0.003	0.859859	0.741559	0.997004	-0.0655729	TRUE	Both
Retinal occlusions	Sense organs	SO_374.9	914	153462	0.0455006	1.34198	0.128909	0.003	0.255	1.13759	1.003	1.29046	0.0559843	TRUE	Both
Vitamin D deficiency	Endocrine/Metab	EM_232.4	21004	125724	0.0461023	1.33628	-0.0304411	-0.06	-0.001	0.970018	0.941765	0.999	-0.0132204	TRUE	Both
Benign neoplasm of meninges (Meningioma)	Neoplasms	CA_148.2	765	153808	0.0463069	1.33435	0.139477	0.002	0.277	1.14967	1.002	1.31917	0.060574	TRUE	Both
Narcissistic personality disorder	Mental	MB_296.8	67	154637	0.0468592	1.32921	0.421665	0.006	0.837	1.5245	1.00602	2.30943	0.183127	TRUE	Both
Mononeuritis of upper limb	Neurological	NS_336.4	9439	140612	0.0469314	1.32854	-0.0432298	-0.086	-0.001	0.957691	0.917594	0.999	-0.0187745	TRUE	Both
Urinary tract infection [UTI]	Genitourinary	GU_591	17970	124787	0.0475307	1.32303	-0.0335356	-0.067	0	0.967021	0.935195	1	-0.0145643	TRUE	Both
Borrelia	Infections	ID_020	663	153371	0.0476643	1.32181	0.148893	0.002	0.296	1.16055	1.002	1.34447	0.0646632	TRUE	Both
Cardiac arrhythmia and conduction disorders	Cardiovascular	CV_416	21326	124839	0.048167	1.31725	0.0310796	0	0.062	1.03157	1	1.06396	0.0134977	TRUE	Both
Proteinuria	Symptoms	SS_830	3475	149166	0.0482578	1.31643	-0.0680028	-0.135	-0.001	0.934258	0.873716	0.999	-0.0295332	TRUE	Both
Benign neoplasm of rectum and anus	Neoplasms	CA_136.42	1792	148797	0.0484189	1.31499	0.091519	0.001	0.182	1.09584	1.001	1.19961	0.0397462	TRUE	Both
Disturbances in tooth eruption	Gastrointestinal	GI_500.4	627	153279	0.0484642	1.31458	-0.163796	-0.326	-0.001	0.848915	0.721805	0.999	-0.0711358	TRUE	Both
Pediculosis, acariasis and other infestations	Infections	ID_086	550	153083	0.0492633	1.30748	-0.172034	-0.344	-0.001	0.84195	0.708929	0.999	-0.0747135	TRUE	Both
Melanocytic nevi*	Neoplasms	CA_138.2	8610	139380	0.0495343	1.30509	0.0451857	9.2e-05	0.09	1.04622	1.00009	1.09417	0.0196239	TRUE	Both
Calcaneal spur	Muscloskeletal	MS_724.51	1214	151453	0.0496332	1.30423	-0.11515	-0.23	0	0.891233	0.794534	1	-0.0500088	TRUE	Both
Obesity or excessive weight gain in pregnancy	Pregnancy	PP_910	2361	92272	0.0496414	1.30416	0.0795656	0	0.159	1.08282	1	1.17234	0.0345549	TRUE	Female
Other congenital malformations, NEC	Congenital	CM_778	371	154004	0.05016	1.29964	0.188016	0	0.376	1.20685	1	1.45645	0.0816543	TRUE	Both
Vitreous degeneration	Sense organs	SO_376.1	5233	147170	0.0503026	1.29841	0.0576621	-7.61e-05	0.115	1.05936	0.999924	1.12187	0.0250424	TRUE	Both
Disturbances of sensation of smell and taste	Neurological	NS_352	1064	152650	0.0508386	1.29381	0.115134	0	0.231	1.12202	1	1.25986	0.0500023	TRUE	Both
Enterovirus	Infections	ID_050	230	154055	0.0520486	1.28359	-0.282072	-0.567	0.003	0.75422	0.567225	1.003	-0.122502	TRUE	Both
Generalized hyperhidrosis	Dermatological	DE_685.82	1854	149997	0.0529027	1.27652	-0.0918902	-0.185	0.001	0.912205	0.831104	1.001	-0.0399074	TRUE	Both
Other CNS infection	Neurological	NS_322	254	154291	0.0530292	1.27548	-0.264613	-0.533	0.003	0.767503	0.586842	1.003	-0.11492	TRUE	Both
Systemic vasculitis	Muscloskeletal	MS_704	937	153088	0.05333	1.27303	-0.131548	-0.265	0.002	0.876737	0.767206	1.002	-0.0571308	TRUE	Both
Corneal scars and opacities	Sense organs	SO_369.1	818	153404	0.0540871	1.26691	-0.141413	-0.285	0.002	0.868131	0.752014	1.002	-0.0614149	TRUE	Both
Acute bronchitis	Respiratory	RE_469.1	6486	139982	0.054162	1.26631	-0.0504429	-0.102	0.001	0.950808	0.90303	1.001	-0.0219071	TRUE	Both
Viral diseases complicating pregnancy, childbirth, or the puerperium	Pregnancy	PP_916.2	490	94611	0.0542111	1.26591	-0.174775	-0.353	0.003	0.839646	0.702577	1.003	-0.0759039	TRUE	Female
Cerebrovascular insufficiency	Cardiovascular	CV_433.3	573	152733	0.0547063	1.26196	0.153616	-0.003	0.31	1.16604	0.997004	1.36343	0.0667147	TRUE	Both
Glaucoma	Sense organs	SO_375.1	4230	149030	0.0551206	1.25869	-0.061616	-0.125	0.001	0.940244	0.882497	1.001	-0.0267595	TRUE	Both
Anal fissure	Gastrointestinal	GI_530.1	974	152932	0.055961	1.25211	-0.126768	-0.257	0.003	0.880938	0.773368	1.003	-0.0550546	TRUE	Both
Fecal incontinence and encopresis	Gastrointestinal	GI_529.7	1954	151480	0.0561305	1.2508	-0.0895236	-0.181	0.002	0.914367	0.834435	1.002	-0.0388796	TRUE	Both
Portal vein thrombosis	Cardiovascular	CV_440.12	236	154431	0.0577434	1.2385	0.227038	-0.007	0.462	1.25488	0.993024	1.58725	0.0986013	TRUE	Both
Cardiovascular disorders complicating pregnancy, childbirth, or the puerperium	Pregnancy	PP_924	212	95237	0.0584722	1.23305	0.232392	-0.008	0.473	1.26161	0.992032	1.6048	0.100927	TRUE	Female
Mononeuropathies	Neurological	NS_336	13688	133820	0.0585251	1.23266	-0.0351112	-0.071	0.001	0.965498	0.931462	1.001	-0.0152486	TRUE	Both
Personal history of pneumonia (recurrent)	Respiratory	RE_468.4	905	152416	0.0586078	1.23204	-0.129143	-0.263	0.005	0.878849	0.768742	1.00501	-0.0560859	TRUE	Both
Abnormalities of gravid uterus	Pregnancy	PP_930.3	101	95383	0.0586619	1.23164	-0.422449	-0.86	0.015	0.65544	0.423162	1.01511	-0.183467	TRUE	Female
Chorioretinal scars	Sense organs	SO_373.1	1024	153105	0.0596428	1.22444	0.113612	-0.005	0.232	1.12032	0.995012	1.26112	0.0493412	TRUE	Both
Psychoactive substance withdrawal	Mental	MB_280.91	1737	151694	0.0597692	1.22352	-0.0901547	-0.184	0.004	0.91379	0.831936	1.00401	-0.0391537	TRUE	Both
Postviral fatigue syndrome*	Symptoms	SS_807.11	56	154552	0.060811	1.21602	-0.623459	-1.275	0.028	0.536087	0.279431	1.0284	-0.270765	TRUE	Both
Degenerative diseases of the basal ganglia (excluding parkinsonism)	Neurological	NS_324.2	97	154575	0.0608943	1.21542	-0.421901	-0.863	0.019	0.655799	0.421894	1.01918	-0.183229	TRUE	Both
Irregular menstrual cycle	Genitourinary	GU_626.13	6007	84847	0.0610801	1.2141	-0.0526506	-0.108	0.002	0.948711	0.897628	1.002	-0.0228659	TRUE	Female
Chondropathies	Muscloskeletal	MS_728	3900	145784	0.0616622	1.20998	0.0597821	-0.003	0.122	1.06161	0.997004	1.12975	0.025963	TRUE	Both
Dry mouth*	Gastrointestinal	GI_506.51	570	153091	0.0619426	1.20801	-0.166481	-0.341	0.008	0.846639	0.711059	1.00803	-0.0723017	TRUE	Both
Selective deficiency of immunoglobulin G [IgG] subclasses*	Blood/Immune	BI_179.6	100	154603	0.0637673	1.1954	-0.438481	-0.902	0.025	0.645015	0.405757	1.02532	-0.19043	TRUE	Both
Homicidal ideations	Mental	MB_309.8	308	154087	0.0643019	1.19178	0.178284	-0.011	0.367	1.19516	0.98906	1.4434	0.0774276	TRUE	Both
Influenza virus	Infections	ID_061	2489	147542	0.0659848	1.18056	-0.0737717	-0.152	0.005	0.928884	0.858988	1.00501	-0.0320387	TRUE	Both
Other cerebrovascular disease	Cardiovascular	CV_433	5757	145102	0.0661404	1.17953	0.0496814	-0.003	0.103	1.05094	0.997004	1.10849	0.0215764	TRUE	Both
Dizziness and giddiness	Neurological	NS_354	18335	123320	0.0662509	1.17881	0.0301699	-0.002	0.062	1.03063	0.998002	1.06396	0.0131026	TRUE	Both
Autoimmune hemolytic anemias [AIHA]	Blood/Immune	BI_161.21	91	154618	0.066899	1.17458	-0.447619	-0.926	0.031	0.639148	0.396135	1.03149	-0.194399	TRUE	Both
Sensorineural hearing loss	Sense organs	SO_396.2	9721	140247	0.0677896	1.16884	0.0412504	-0.003	0.086	1.04211	0.997004	1.08981	0.0179148	TRUE	Both
Allergic rhinitis, due to animal hair and dander	Respiratory	RE_463.23	660	153627	0.0678899	1.16819	-0.146951	-0.305	0.011	0.863336	0.737123	1.01106	-0.06382	TRUE	Both
Primary pulmonary hypertension	Cardiovascular	CV_406.11	418	153894	0.0679203	1.168	-0.18122	-0.376	0.013	0.834252	0.686602	1.01308	-0.078703	TRUE	Both
Nocturia	Genitourinary	GU_594.41	3693	148089	0.0691082	1.16047	-0.063889	-0.133	0.005	0.938109	0.875465	1.00501	-0.0277467	TRUE	Both
Lyme disease	Infections	ID_020.1	636	153434	0.0692159	1.15979	0.140061	-0.011	0.291	1.15034	0.98906	1.33776	0.0608276	TRUE	Both
Cysts of eyelid	Sense organs	SO_362.5	192	154264	0.0697262	1.1566	-0.29319	-0.61	0.024	0.74588	0.543351	1.02429	-0.127331	TRUE	Both
Acute hepatitis	Gastrointestinal	GI_540.2	582	153673	0.0701391	1.15404	0.137946	-0.011	0.287	1.14791	0.98906	1.33242	0.0599093	TRUE	Both
Congenital malformations of the urinary system	Congenital	CM_761	1521	151902	0.0705015	1.1518	0.0903905	-0.008	0.188	1.0946	0.992032	1.20683	0.0392561	TRUE	Both
High risk sexual behavior	Mental	MB_283.3	639	153035	0.0705351	1.15159	0.129617	-0.011	0.27	1.13839	0.98906	1.30996	0.0562918	TRUE	Both
Lymphedema	Blood/Immune	BI_177.4	1699	152280	0.0707584	1.15022	-0.0890684	-0.186	0.008	0.914783	0.830274	1.00803	-0.0386819	TRUE	Both
Idiopathic pulmonary fibrosis	Respiratory	RE_481.42	199	154493	0.0711179	1.14802	-0.285184	-0.595	0.025	0.751876	0.551563	1.02532	-0.123854	TRUE	Both
Uterine inertia	Pregnancy	PP_941.1	654	94195	0.0712659	1.14712	0.132219	-0.011	0.276	1.14136	0.98906	1.31785	0.0574218	TRUE	Female
Drug and medical agent allergy	Symptoms	SS_840.6	9335	139914	0.0715893	1.14515	0.0376532	-0.003	0.079	1.03837	0.997004	1.0822	0.0163526	TRUE	Both
Dermatographic urticaria	Dermatological	DE_666.4	281	154116	0.0716577	1.14474	-0.236152	-0.493	0.021	0.789661	0.610791	1.02122	-0.102559	TRUE	Both
Gastrointestinal angiodysplasia	Gastrointestinal	GI_517.4	154	154303	0.071755	1.14415	-0.319203	-0.667	0.028	0.726728	0.513246	1.0284	-0.138628	TRUE	Both
Vitreous opacities	Sense organs	SO_376.2	3257	148960	0.0719078	1.14322	0.063415	-0.006	0.132	1.06547	0.994018	1.14111	0.0275408	TRUE	Both
Nontraumatic subdural hemorrhage	Cardiovascular	CV_430.3	365	154182	0.0719622	1.1429	0.178819	-0.016	0.374	1.1958	0.984127	1.45354	0.0776602	TRUE	Both
Other diseases of spinal cord	Neurological	NS_348	2638	150190	0.0722254	1.14131	0.0680125	-0.006	0.142	1.07038	0.994018	1.15258	0.0295375	TRUE	Both
Streptococcus B carrier	Pregnancy	PP_916.4	1236	92755	0.0722921	1.14091	0.096733	-0.009	0.202	1.10157	0.99104	1.22385	0.0420106	TRUE	Female
Sciatica	Muscloskeletal	MS_718.5	11041	138143	0.0728077	1.13782	-0.0359236	-0.075	0.003	0.964714	0.927743	1.003	-0.0156014	TRUE	Both
Raised antibody titer*	Symptoms	SS_826.3	339	153975	0.0728854	1.13736	-0.207548	-0.434	0.019	0.812574	0.647912	1.01918	-0.0901368	TRUE	Both
Disorders of choroid	Sense organs	SO_373	1204	152821	0.0735249	1.13357	0.100185	-0.01	0.21	1.10538	0.99005	1.23368	0.0435098	TRUE	Both
Dermatitis due to substances taken internally	Dermatological	DE_668.4	735	152796	0.074111	1.13012	0.127041	-0.012	0.266	1.13546	0.988072	1.30474	0.0551731	TRUE	Both
Klebsiella	Infections	ID_011	364	153702	0.0742581	1.12926	-0.195311	-0.41	0.019	0.822579	0.66365	1.01918	-0.0848225	TRUE	Both
Hyperhidrosis	Dermatological	DE_685.8	2091	149714	0.0743609	1.12866	-0.0794992	-0.167	0.008	0.923579	0.8462	1.00803	-0.0345261	TRUE	Both
Pulsatile tinnitus*	Sense organs	SO_397.11	217	154351	0.0745267	1.12769	-0.259749	-0.545	0.026	0.771245	0.579842	1.02634	-0.112808	TRUE	Both
Congenital malformations of digestive system	Congenital	CM_758	436	153176	0.0751764	1.12392	0.16036	-0.016	0.337	1.17393	0.984127	1.40074	0.0696433	TRUE	Both
Type 2 diabetes	Endocrine/Metab	EM_202.2	26534	123283	0.0751958	1.12381	-0.0247191	-0.052	0.003	0.975584	0.949329	1.003	-0.0107354	TRUE	Both
Dependent personality disorder	Mental	MB_296.7	103	154590	0.0758563	1.12001	-0.389485	-0.819	0.041	0.677406	0.440872	1.04185	-0.169151	TRUE	Both
Dentofacial anomalies, including malocclusion	Muscloskeletal	MS_733	515	153624	0.0767478	1.11493	0.146812	-0.016	0.309	1.15814	0.984127	1.36206	0.0637596	TRUE	Both
Iron deficiency anemia secondary to blood loss	Blood/Immune	BI_160.11	2667	150076	0.0770907	1.113	0.0661496	-0.007	0.139	1.06839	0.993024	1.14912	0.0287284	TRUE	Both
Carcinoid tumor of the bronchus and lung	Neoplasms	CA_114.42	106	154625	0.0779071	1.10842	-0.400576	-0.846	0.045	0.669934	0.429128	1.04603	-0.173968	TRUE	Both
Phakomatoses	Genetic	GE_961.1	223	154415	0.078535	1.10494	-0.248113	-0.525	0.028	0.780271	0.591555	1.0284	-0.107754	TRUE	Both
Lipoprotein deficiencies	Genetic	GE_965.3	541	153804	0.0787293	1.10386	0.144588	-0.017	0.306	1.15556	0.983144	1.35798	0.0627936	TRUE	Both
Hemorrhagic stroke	Cardiovascular	CV_431.12	798	153333	0.0789364	1.10272	0.117955	-0.014	0.25	1.12519	0.986098	1.28403	0.0512274	TRUE	Both
Traumatic arthropathy	Muscloskeletal	MS_707.2	316	154013	0.0794931	1.09967	-0.202852	-0.43	0.024	0.816399	0.650509	1.02429	-0.0880977	TRUE	Both
Drug induced headache	Neurological	NS_331.7	247	154059	0.081458	1.08907	0.204443	-0.026	0.434	1.22684	0.974335	1.54342	0.0887886	TRUE	Both
Congenital non-neoplastic nevus	Congenital	CM_771.14	140	154343	0.0815398	1.08863	-0.328966	-0.699	0.041	0.719668	0.497082	1.04185	-0.142868	TRUE	Both
Nonspecific abnormal findings on radiological and other examination of musculoskeletal system	Muscloskeletal	MS_732	1088	150703	0.0817344	1.0876	0.100754	-0.013	0.214	1.106	0.987084	1.23862	0.0437568	TRUE	Both
Other diseases of pericardium	Cardiovascular	CV_411	1350	152021	0.0817546	1.08749	-0.0964821	-0.205	0.012	0.908026	0.814647	1.01207	-0.0419016	TRUE	Both
Velamentous insertion of umbilical cord*	Pregnancy	PP_947.6	62	95659	0.0817615	1.08745	-0.531628	-1.13	0.067	0.587647	0.323033	1.0693	-0.230883	TRUE	Female
Anemia	Blood/Immune	BI_164	30282	113664	0.0818421	1.08702	0.022743	-0.003	0.048	1.023	0.997004	1.04917	0.00987716	TRUE	Both
Hallux rigidus	Muscloskeletal	MS_709.22	953	153182	0.0818846	1.0868	-0.11716	-0.249	0.015	0.889443	0.77958	1.01511	-0.0508818	TRUE	Both
Retinopathy	Sense organs	SO_374.4	3651	149483	0.0822075	1.08509	-0.0583443	-0.124	0.007	0.943325	0.88338	1.00702	-0.0253386	TRUE	Both
Adrenocortical insufficiency	Endocrine/Metab	EM_211.2	911	153360	0.0830338	1.08075	0.109941	-0.014	0.234	1.11621	0.986098	1.26364	0.0477467	TRUE	Both
Hypoxemia	Respiratory	RE_498.1	2950	148407	0.0835223	1.0782	-0.0645947	-0.138	0.009	0.937447	0.871099	1.00904	-0.0280531	TRUE	Both
Reiter's disease [Reactive arthritis]	Muscloskeletal	MS_702.2	80	154636	0.0835642	1.07798	-0.446226	-0.952	0.059	0.640039	0.385968	1.06078	-0.193793	TRUE	Both
Diarrhea	Gastrointestinal	GI_529.1	15313	127859	0.0838406	1.07655	-0.0302832	-0.065	0.004	0.970171	0.937067	1.00401	-0.0131518	TRUE	Both
Testicular dysfunction	Endocrine/Metab	EM_215	1932	56344	0.0839232	1.07612	-0.0821336	-0.175	0.011	0.921149	0.839457	1.01106	-0.0356702	TRUE	Male
Syndrome of inappropriate secretion of antidiuretic hormone	Endocrine/Metab	EM_209.12	241	154123	0.0841611	1.07489	0.211442	-0.029	0.451	1.23546	0.971416	1.56988	0.0918282	TRUE	Both
Iodine-related thyroid disorders	Endocrine/Metab	EM_200.7	387	153819	0.0847575	1.07182	-0.180341	-0.385	0.025	0.834985	0.680451	1.02532	-0.0783212	TRUE	Both
Macular cyst, hole, or pseudohole	Sense organs	SO_374.74	497	153998	0.0851301	1.06992	0.15035	-0.021	0.322	1.16224	0.979219	1.37988	0.0652963	TRUE	Both
Benign neoplasm of the thoracic and respiratory organs	Neoplasms	CA_137	124	154500	0.0854649	1.06821	0.282754	-0.039	0.605	1.32678	0.961751	1.83125	0.122799	TRUE	Both
Mental disorder, not otherwise specified	Mental	MB_299	3423	148014	0.08559	1.06758	0.0568727	-0.008	0.122	1.05852	0.992032	1.12975	0.0246995	TRUE	Both
Polyclonal hypergammaglobulinemia	Blood/Immune	BI_180.2	176	154246	0.0859192	1.06591	-0.273536	-0.586	0.039	0.760685	0.556549	1.03977	-0.118795	TRUE	Both
Renal hypoplasia/aplasia	Congenital	CM_761.11	175	154470	0.0861908	1.06454	0.239428	-0.034	0.513	1.27052	0.966572	1.67029	0.103982	TRUE	Both
Mastodynia	Genitourinary	GU_612.5	4218	87701	0.086923	1.06087	0.0530941	-0.008	0.114	1.05453	0.992032	1.12075	0.0230585	TRUE	Female
Diffuse diseases of connective tissue	Muscloskeletal	MS_700	4317	148464	0.0872566	1.0592	-0.0531611	-0.114	0.008	0.948227	0.892258	1.00803	-0.0230876	TRUE	Both
Reaction to severe stress, and adjustment disorders	Mental	MB_290	14530	133284	0.0878125	1.05644	0.0298154	-0.004	0.064	1.03026	0.996008	1.06609	0.0129487	TRUE	Both
Presence of cardiac device	Cardiovascular	CV_419	2340	151807	0.0883439	1.05382	0.0696006	-0.01	0.15	1.07208	0.99005	1.16183	0.0302271	TRUE	Both
Exophoria	Sense organs	SO_381.82	119	154499	0.0888875	1.05116	0.287111	-0.044	0.618	1.33257	0.956954	1.85521	0.124691	TRUE	Both
Hallux varus	Muscloskeletal	MS_709.23	89	154539	0.0893914	1.0487	0.324335	-0.05	0.699	1.38311	0.951229	2.01174	0.140857	TRUE	Both
Aphasia and dysphasia	Neurological	NS_356.2	720	153103	0.0898393	1.04653	0.11994	-0.019	0.259	1.12743	0.981179	1.29563	0.0520894	TRUE	Both
Cluster headaches	Neurological	NS_331.4	285	154132	0.0903369	1.04413	0.183568	-0.029	0.396	1.2015	0.971416	1.48587	0.0797224	TRUE	Both
Pain in joints of hand	Muscloskeletal	MS_713.35	2273	149876	0.0908604	1.04163	-0.0730114	-0.158	0.012	0.92959	0.85385	1.01207	-0.0317085	TRUE	Both
Macroglobulinemia [Waldenstrom macroglobulinemia]	Blood/Immune	BI_180.33	84	154650	0.0909203	1.04134	-0.460487	-0.994	0.073	0.630977	0.370093	1.07573	-0.199987	TRUE	Both
Asphyxia and hypoxemia	Respiratory	RE_498	3036	148185	0.0910352	1.04079	-0.0622162	-0.134	0.01	0.93968	0.87459	1.01005	-0.0270202	TRUE	Both
Epiphora	Sense organs	SO_363.5	475	153794	0.0913767	1.03916	-0.167216	-0.361	0.027	0.846017	0.696979	1.02737	-0.072621	TRUE	Both
Typical atrial flutter*	Cardiovascular	CV_416.221	485	154040	0.0917824	1.03724	0.147009	-0.024	0.318	1.15836	0.976286	1.37438	0.063845	TRUE	Both
Malignant neoplasm of colon	Neoplasms	CA_101.411	1158	152942	0.0921124	1.03568	0.096498	-0.016	0.209	1.10131	0.984127	1.23244	0.0419085	TRUE	Both
Acute/subacute osteomyelitis	Muscloskeletal	MS_701.11	672	153711	0.0926401	1.0332	0.12231	-0.02	0.265	1.1301	0.980199	1.30343	0.0531187	TRUE	Both
Conjunctival degenerations and deposits	Sense organs	SO_366.2	422	153801	0.0926887	1.03297	0.154668	-0.026	0.335	1.16727	0.974335	1.39794	0.0671714	TRUE	Both
Von Willebrand's disease	Genetic	GE_971.14	190	154509	0.0931815	1.03067	0.224946	-0.038	0.488	1.25226	0.962713	1.62905	0.097693	TRUE	Both
Chilblains	Dermatological	DE_677	58	154651	0.0935193	1.0291	-0.533331	-1.157	0.09	0.586647	0.314428	1.09417	-0.231623	TRUE	Both
Carcinoma in situ of skin	Neoplasms	CA_103.3	1101	152967	0.0937171	1.02818	-0.110899	-0.241	0.019	0.895029	0.785842	1.01918	-0.048163	TRUE	Both
Familial hypercholesterolemia*	Genetic	GE_965.4	250	154313	0.0954645	1.02016	0.198817	-0.035	0.433	1.21996	0.965605	1.54188	0.0863452	TRUE	Both
Nonspecific abnormal results of function study of liver	Gastrointestinal	GI_545	2422	149982	0.0954951	1.02002	-0.0702461	-0.153	0.012	0.932164	0.85813	1.01207	-0.0305075	TRUE	Both
Hyphema	Sense organs	SO_377.8	69	154628	0.097277	1.01199	-0.45864	-1.001	0.083	0.632143	0.367512	1.08654	-0.199185	TRUE	Both
Inguinal hernia	Gastrointestinal	GI_520.11	3466	149705	0.0977846	1.00973	0.0580194	-0.011	0.127	1.05974	0.98906	1.13542	0.0251975	TRUE	Both
Fracture of vertebrae	Muscloskeletal	MS_745.61	2257	151445	0.0980151	1.00871	0.0686559	-0.013	0.15	1.07107	0.987084	1.16183	0.0298169	TRUE	Both
Herpes simplex	Infections	ID_052.1	4419	147063	0.0980691	1.00847	0.0489013	-0.009	0.107	1.05012	0.99104	1.11293	0.0212376	TRUE	Both
Gingival recession	Gastrointestinal	GI_504.2	226	154349	0.0985082	1.00653	0.208283	-0.039	0.455	1.23156	0.961751	1.57617	0.0904562	TRUE	Both
Pancreatitis	Gastrointestinal	GI_554.1	2183	151491	0.0985422	1.00638	0.0680171	-0.013	0.149	1.07038	0.987084	1.16067	0.0295394	TRUE	Both
Nonexuadative (dry) age-related macular degeneration	Sense organs	SO_374.511	1180	153104	0.0990118	1.00431	-0.107515	-0.235	0.02	0.898063	0.790571	1.0202	-0.046693	TRUE	Both
Heterophoria	Sense organs	SO_381.8	239	154259	0.100366	0.998412	0.201554	-0.039	0.442	1.2233	0.961751	1.55582	0.0875338	TRUE	Both
Infection of the skin	Dermatological	DE_660	27431	113117	0.10084	0.996368	0.0229629	-0.004	0.05	1.02323	0.996008	1.05127	0.00997268	TRUE	Both
Diseases of salivary glands	Gastrointestinal	GI_506	2260	150230	0.100969	0.995811	-0.0710634	-0.156	0.014	0.931403	0.855559	1.0141	-0.0308624	TRUE	Both
Arthralgia of temporomandibular joint	Muscloskeletal	MS_734.62	685	152815	0.101397	0.993974	0.11919	-0.023	0.262	1.12658	0.977262	1.29953	0.0517636	TRUE	Both
Respiratory failure	Respiratory	RE_479.3	4911	147220	0.10152	0.993447	-0.0469802	-0.103	0.009	0.954106	0.902127	1.00904	-0.0204033	TRUE	Both
Male infertility	Genitourinary	GU_609	301	58464	0.101769	0.992382	-0.200261	-0.44	0.04	0.818517	0.644036	1.04081	-0.0869722	TRUE	Male
Ectopic pregnancy	Pregnancy	PP_901.1	475	94928	0.102451	0.989485	-0.148277	-0.326	0.03	0.862192	0.721805	1.03045	-0.064396	TRUE	Female
Gastrointestinal stromal tumor*	Neoplasms	CA_104.5	77	154668	0.102752	0.988209	-0.423563	-0.932	0.085	0.65471	0.393765	1.08872	-0.183951	TRUE	Both
Myogenic ptosis of eyelid	Sense organs	SO_361.33	143	154479	0.103565	0.984789	-0.30913	-0.681	0.063	0.734085	0.506111	1.06503	-0.134254	TRUE	Both
Spotting complicating pregnancy	Pregnancy	PP_904.2	303	94645	0.103935	0.98324	-0.190051	-0.419	0.039	0.826917	0.657704	1.03977	-0.082538	TRUE	Female
Congenital malformations of gallbladder, bile ducts and liver	Congenital	CM_758.2	132	154447	0.104304	0.9817	0.258129	-0.053	0.57	1.29451	0.94838	1.76827	0.112104	TRUE	Both
Bronchospasm	Respiratory	RE_499.3	1168	151828	0.104812	0.979591	-0.0967817	-0.214	0.02	0.907754	0.807348	1.0202	-0.0420318	TRUE	Both
Postcoital bleeding	Genitourinary	GU_625.2	319	94862	0.104818	0.979563	0.167961	-0.035	0.371	1.18289	0.965605	1.44918	0.0729445	TRUE	Female
Dilated cardiomyopathy*	Cardiovascular	CV_414.2	764	153599	0.105771	0.975631	0.108739	-0.023	0.241	1.11487	0.977262	1.27252	0.0472246	TRUE	Both
Sialolithiasis	Gastrointestinal	GI_506.4	137	154457	0.106086	0.974341	-0.292869	-0.648	0.062	0.74612	0.523091	1.06396	-0.127191	TRUE	Both
Stiffness of joint	Muscloskeletal	MS_713.4	4461	147994	0.106276	0.973565	-0.0496511	-0.11	0.011	0.951561	0.895834	1.01106	-0.0215632	TRUE	Both
Pheochromocytoma	Neoplasms	CA_114.6	693	153595	0.10674	0.971674	-0.1257	-0.278	0.027	0.88188	0.757297	1.02737	-0.0545907	TRUE	Both
Pityriasis	Dermatological	DE_664.2	184	154116	0.106827	0.971319	-0.248044	-0.55	0.053	0.780325	0.57695	1.05443	-0.107724	TRUE	Both
Benign neoplasm of the heart, mediastinum, thymus, and pleura	Neoplasms	CA_137.5	85	154611	0.107499	0.968594	0.316358	-0.069	0.702	1.37212	0.933327	2.01778	0.137392	TRUE	Both
Idiopathic orofacial dystonia	Neurological	NS_324.315	76	154650	0.107515	0.96853	0.331857	-0.072	0.736	1.39355	0.930531	2.08757	0.144124	TRUE	Both
High risk human papillomavirus (HPV) DNA test positive	Symptoms	SS_834.3	1326	152065	0.108176	0.965869	-0.0888459	-0.197	0.02	0.914987	0.821191	1.0202	-0.0385853	TRUE	Both
Vascular myelopathies	Neurological	NS_348.21	83	154532	0.1085	0.964572	-0.394802	-0.877	0.087	0.673813	0.416029	1.0909	-0.17146	TRUE	Both
Bandemia	Blood/Immune	BI_171.6	67	154587	0.109125	0.962075	-0.45587	-1.014	0.102	0.633896	0.362765	1.10738	-0.197982	TRUE	Both
Myeloproliferative disorder	Neoplasms	CA_124	1095	152887	0.109153	0.961964	0.0932795	-0.021	0.207	1.09777	0.979219	1.22998	0.0405108	TRUE	Both
Disorders of the breast associated with childbirth and disorders of lactation	Pregnancy	PP_954	195	95093	0.109518	0.960514	-0.247675	-0.551	0.056	0.780614	0.576373	1.0576	-0.107564	TRUE	Female
Neuroendocrine tumors	Neoplasms	CA_114	1261	152837	0.110463	0.956784	-0.0918136	-0.205	0.021	0.912275	0.814647	1.02122	-0.0398741	TRUE	Both
Other inborn errors of metabolism	Genetic	GE_966	165	154430	0.112246	0.949831	0.232735	-0.054	0.52	1.26205	0.947432	1.68203	0.101075	TRUE	Both
Difficulty walking	Neurological	NS_325.2	3211	149661	0.112892	0.947338	-0.0566801	-0.127	0.013	0.944896	0.880734	1.01308	-0.0246159	TRUE	Both
Acute pancreatitis	Gastrointestinal	GI_554.11	1885	151880	0.113061	0.946686	0.0701786	-0.017	0.157	1.0727	0.983144	1.17	0.0304782	TRUE	Both
Mixed conductive and sensorineural hearing loss	Sense organs	SO_396.3	1180	152662	0.113086	0.94659	-0.0965679	-0.216	0.023	0.907948	0.805735	1.02327	-0.0419389	TRUE	Both
Acute upper respiratory infection	Respiratory	RE_460.1	29659	106904	0.114125	0.94262	-0.0230936	-0.052	0.006	0.977171	0.949329	1.00602	-0.0100294	TRUE	Both
Inflammatory and immune myopathies	Neurological	NS_340.3	60	154680	0.114286	0.942006	-0.469135	-1.051	0.113	0.625543	0.349588	1.11963	-0.203743	TRUE	Both
Paroxysmal atrial fibrillation*	Cardiovascular	CV_416.211	5045	148366	0.114764	0.940193	0.0464599	-0.011	0.104	1.04756	0.98906	1.1096	0.0201773	TRUE	Both
Corneal deposits	Sense organs	SO_369.15	51	154677	0.114977	0.93939	-0.553784	-1.242	0.135	0.574771	0.288806	1.14454	-0.240506	TRUE	Both
Dystrophy of female genital tract	Genitourinary	GU_624.1	217	95310	0.115193	0.938573	-0.233839	-0.525	0.057	0.79149	0.591555	1.05866	-0.101555	TRUE	Female
Radiculopathy	Muscloskeletal	MS_718.1	17207	130612	0.11558	0.937119	-0.0262791	-0.059	0.006	0.974063	0.942707	1.00602	-0.0114129	TRUE	Both
Hiccough	Respiratory	RE_489.1	174	154314	0.11581	0.936253	0.215568	-0.053	0.484	1.24057	0.94838	1.62255	0.0936199	TRUE	Both
Bronchopneumonia	Respiratory	RE_468.8	124	154353	0.116199	0.934797	0.258826	-0.064	0.582	1.29541	0.938005	1.78961	0.112407	TRUE	Both
Malignant neoplasm of the skin	Neoplasms	CA_103	12735	136039	0.116373	0.934149	0.0316464	-0.008	0.071	1.03215	0.992032	1.07358	0.0137439	TRUE	Both
Postpartum hemorrhage	Pregnancy	PP_945.3	320	94638	0.117443	0.930171	0.160084	-0.04	0.36	1.17361	0.960789	1.43333	0.0695237	TRUE	Female
Benign neoplasm of the pituitary gland and craniopharyngeal duct	Neoplasms	CA_149.4	784	153791	0.117497	0.929974	-0.114389	-0.258	0.029	0.891911	0.772595	1.02942	-0.0496787	TRUE	Both
Overweight and obesity	Endocrine/Metab	EM_236	44043	101317	0.117902	0.92848	-0.0181459	-0.041	0.005	0.982018	0.959829	1.00501	-0.00788068	TRUE	Both
Hypercalcemia	Endocrine/Metab	EM_247.52	2350	150818	0.118076	0.927837	-0.0658825	-0.149	0.017	0.936241	0.861569	1.01715	-0.0286124	TRUE	Both
Acantholytic Disorders*	Dermatological	DE_663.6	119	154488	0.118371	0.926753	0.27052	-0.069	0.61	1.31065	0.933327	1.84043	0.117485	TRUE	Both
Sunburn	Dermatological	DE_672.12	106	154293	0.119003	0.924441	0.271215	-0.07	0.612	1.31156	0.932394	1.84412	0.117787	TRUE	Both
Pulmonary valve insufficiency*	Cardiovascular	CV_413.42	147	154001	0.11938	0.923067	0.23164	-0.06	0.523	1.26067	0.941765	1.68708	0.1006	TRUE	Both
Chronic pain	Symptoms	SS_809.2	28751	112851	0.119558	0.922421	-0.0210788	-0.048	0.005	0.979142	0.953134	1.00501	-0.00915442	TRUE	Both
Testicular hypofunction	Endocrine/Metab	EM_215.1	1914	56401	0.120347	0.919564	-0.0739703	-0.167	0.019	0.928699	0.8462	1.01918	-0.0321249	TRUE	Male
Fractures	Muscloskeletal	MS_745	19425	128261	0.121057	0.917009	0.0243502	-0.006	0.055	1.02465	0.994018	1.05654	0.0105752	TRUE	Both
Deep vein thrombosis [DVT]	Cardiovascular	CV_440.11	3706	149633	0.121099	0.916858	-0.0510434	-0.116	0.013	0.950237	0.890475	1.01308	-0.0221679	TRUE	Both
Primary focal hyperhidrosis	Dermatological	DE_685.81	285	154199	0.122503	0.911854	0.168039	-0.045	0.381	1.18298	0.955997	1.46375	0.0729783	TRUE	Both
Age-related cognitive decline	Neurological	NS_329.3	66	154486	0.12266	0.911298	0.352862	-0.095	0.801	1.42314	0.909373	2.22777	0.153246	TRUE	Both
Chronic rhinitis	Respiratory	RE_463.1	4819	145736	0.123075	0.90983	-0.0462441	-0.105	0.013	0.954809	0.900325	1.01308	-0.0200836	TRUE	Both
Benign neoplasm of brain	Neoplasms	CA_148.3	338	154140	0.123097	0.909753	0.157609	-0.043	0.358	1.17071	0.957911	1.43047	0.0684485	TRUE	Both
Miosis	Sense organs	SO_384.2	98	154478	0.123545	0.908175	0.295564	-0.081	0.672	1.34388	0.922194	1.95815	0.128362	TRUE	Both
Postablative ovarian failure	Endocrine/Metab	EM_214.12	196	95344	0.124368	0.905293	0.203715	-0.056	0.464	1.22595	0.945539	1.59042	0.0884723	TRUE	Female
Frequency of urination and polyuria	Genitourinary	GU_594.4	12461	133078	0.124728	0.904036	-0.0300198	-0.068	0.008	0.970426	0.93426	1.00803	-0.0130374	TRUE	Both
Chronic myloid leukemia	Neoplasms	CA_121.22	104	154623	0.125034	0.902971	0.268455	-0.075	0.611	1.30794	0.927743	1.84227	0.116589	TRUE	Both
Hematemesis	Gastrointestinal	GI_557.1	750	153029	0.125719	0.9006	0.104511	-0.029	0.238	1.11017	0.971416	1.26871	0.0453885	TRUE	Both
Foreign body granuloma	Dermatological	DE_688.2	82	154460	0.126484	0.897965	0.307433	-0.087	0.702	1.35993	0.916677	2.01778	0.133517	TRUE	Both
Benign neoplasm of the endocrine glands	Neoplasms	CA_149	1142	152894	0.126758	0.897023	-0.092281	-0.211	0.026	0.911849	0.809774	1.02634	-0.0400771	TRUE	Both
Endothelial corneal dystrophy [Fuchs' dystrophy]	Sense organs	SO_369.7	462	154100	0.127516	0.894436	-0.151012	-0.345	0.043	0.859838	0.70822	1.04394	-0.0655835	TRUE	Both
Malignant neoplasm of the tongue	Neoplasms	CA_100.12	206	154501	0.128019	0.892726	-0.230881	-0.528	0.066	0.793834	0.589783	1.06823	-0.10027	TRUE	Both
Exostosis	Muscloskeletal	MS_724.5	2445	147380	0.128524	0.891017	-0.0623869	-0.143	0.018	0.939519	0.866754	1.01816	-0.0270943	TRUE	Both
Mastoiditis and related conditions	Sense organs	SO_393	205	154310	0.128636	0.890638	-0.224107	-0.513	0.065	0.799229	0.598697	1.06716	-0.0973286	TRUE	Both
Otosclerosis	Sense organs	SO_391.8	174	154428	0.128814	0.890037	0.216426	-0.063	0.496	1.24163	0.938943	1.64214	0.0939926	TRUE	Both
Disorders of autonomic nervous system	Neurological	NS_343	1285	152423	0.128863	0.889872	0.0820995	-0.024	0.188	1.08556	0.976286	1.20683	0.0356554	TRUE	Both
Rhesus isoimmunization affecting management of mother	Pregnancy	PP_935	311	95160	0.128946	0.889591	0.156997	-0.046	0.36	1.16999	0.955042	1.43333	0.0681828	TRUE	Female
Disorders of sweat glands	Dermatological	DE_685	2890	148080	0.129029	0.889313	-0.0574023	-0.132	0.017	0.944214	0.876341	1.01715	-0.0249295	TRUE	Both
Anisometropia	Sense organs	SO_387.5	306	154087	0.129538	0.887601	-0.185422	-0.425	0.054	0.830753	0.65377	1.05548	-0.0805278	TRUE	Both
Microcytic anemia	Blood/Immune	BI_164.1	11271	137911	0.129909	0.886362	0.0292231	-0.009	0.067	1.02965	0.99104	1.0693	0.0126914	TRUE	Both
Obstructive sleep apnea	Neurological	NS_333.11	19359	130941	0.129946	0.886237	-0.0235866	-0.054	0.007	0.976689	0.947432	1.00702	-0.0102435	TRUE	Both
Congenital malformations of endocrine glands	Congenital	CM_772.1	80	154610	0.129982	0.886118	0.305839	-0.09	0.702	1.35776	0.913931	2.01778	0.132824	TRUE	Both
Diseases of esophagus	Gastrointestinal	GI_510	8962	139966	0.130318	0.884994	-0.0337862	-0.078	0.01	0.966778	0.924964	1.01005	-0.0146732	TRUE	Both
Generalized edema*	Symptoms	SS_812.1	360	153613	0.131723	0.88034	0.147625	-0.044	0.34	1.15908	0.956954	1.40495	0.0641126	TRUE	Both
Intestinal malabsorption	Gastrointestinal	GI_525	1863	151634	0.131813	0.880041	-0.0720316	-0.166	0.022	0.930502	0.847046	1.02224	-0.0312829	TRUE	Both
Iron deficiency anemia	Blood/Immune	BI_160.1	11275	137906	0.131931	0.879652	0.0290661	-0.009	0.067	1.02949	0.99104	1.0693	0.0126233	TRUE	Both
Deficiency anemias	Blood/Immune	BI_160	12820	135711	0.132207	0.878746	0.0275157	-0.008	0.063	1.0279	0.992032	1.06503	0.0119499	TRUE	Both
Drug or chemical induced diabetes mellitus*	Endocrine/Metab	EM_202.32	215	154358	0.132867	0.876582	-0.211627	-0.488	0.064	0.809267	0.613853	1.06609	-0.0919083	TRUE	Both
Resistance to beta lactam antibiotics	Infections	ID_097.3	97	154494	0.133499	0.874521	0.28059	-0.086	0.647	1.32391	0.917594	1.9098	0.121859	TRUE	Both
Superior glenoid labrum lesion	Muscloskeletal	MS_741.13	443	153612	0.134212	0.872207	-0.148442	-0.343	0.046	0.86205	0.709638	1.04707	-0.0644675	TRUE	Both
Atrophic gastritis	Gastrointestinal	GI_522.92	589	152521	0.134361	0.871728	-0.128534	-0.297	0.04	0.879384	0.743044	1.04081	-0.0558214	TRUE	Both
Other and unspecified dorsopathies	Muscloskeletal	MS_717	5994	144507	0.134494	0.871298	-0.0404147	-0.093	0.013	0.960391	0.911194	1.01308	-0.0175519	TRUE	Both
Abnormal glucose	Endocrine/Metab	EM_204	31311	112459	0.134618	0.870895	-0.0199037	-0.046	0.006	0.980293	0.955042	1.00602	-0.00864405	TRUE	Both
Contractures	Muscloskeletal	MS_719.9	1080	152563	0.134777	0.870385	0.0867849	-0.027	0.201	1.09066	0.973361	1.22262	0.0376902	TRUE	Both
Renovascular hypertension	Cardiovascular	CV_401.61	242	154328	0.13529	0.868735	0.180297	-0.056	0.417	1.19757	0.945539	1.5174	0.0783022	TRUE	Both
Malignant neoplasm of the oropharynx	Neoplasms	CA_100.2	200	154527	0.135329	0.868608	-0.225458	-0.521	0.07	0.798151	0.593926	1.07251	-0.097915	TRUE	Both
Cyst of bone	Muscloskeletal	MS_727.5	209	153957	0.135395	0.868397	-0.218175	-0.505	0.068	0.803985	0.603506	1.07037	-0.0947521	TRUE	Both
Conduct disorders	Mental	MB_306	298	154030	0.135462	0.868183	-0.168764	-0.39	0.053	0.844708	0.677057	1.05443	-0.0732934	TRUE	Both
Rupture of uterus	Pregnancy	PP_945	333	94606	0.135767	0.867207	0.150045	-0.047	0.347	1.16189	0.954087	1.41482	0.0651637	TRUE	Female
Diseases of the jaws	Muscloskeletal	MS_734	3300	147538	0.138187	0.859532	0.051129	-0.016	0.119	1.05246	0.984127	1.12637	0.022205	TRUE	Both
Atrial premature depolarization [Supraventricular premature beats]	Cardiovascular	CV_416.51	868	152407	0.139133	0.85657	0.0985723	-0.032	0.229	1.10359	0.968507	1.25734	0.0428094	TRUE	Both
Carpal tunnel syndrome, bilateral*	Neurological	NS_336.411	1600	151675	0.139822	0.854425	-0.0739124	-0.172	0.024	0.928753	0.841979	1.02429	-0.0320997	TRUE	Both
Pain in ankle and joints of foot	Muscloskeletal	MS_713.38	10010	136476	0.139834	0.854388	0.0307384	-0.01	0.072	1.03122	0.99005	1.07466	0.0133495	TRUE	Both
Influenza A virus	Infections	ID_061.1	57	154443	0.139854	0.854324	-0.426613	-0.993	0.14	0.652716	0.370464	1.15027	-0.185276	TRUE	Both
Lymphoid	Neoplasms	CA_120.2	1681	152619	0.140119	0.853504	0.0715607	-0.024	0.167	1.07418	0.976286	1.18175	0.0310784	TRUE	Both
Exophthalmos [Proptosis]	Sense organs	SO_365.3	241	154274	0.140165	0.853361	-0.195777	-0.456	0.064	0.822196	0.633814	1.06609	-0.0850249	TRUE	Both
Urethral discharge	Genitourinary	GU_599.7	139	154357	0.140594	0.852034	0.213073	-0.07	0.496	1.23747	0.932394	1.64214	0.0925364	TRUE	Both
Vertebro-basilar artery syndrome	Cardiovascular	CV_433.32	157	154410	0.1412	0.850166	0.223254	-0.074	0.521	1.25014	0.928672	1.68371	0.0969578	TRUE	Both
Congenital malformation of kidney	Congenital	CM_761.1	1330	152275	0.142018	0.847657	0.0786779	-0.026	0.184	1.08186	0.974335	1.20202	0.0341694	TRUE	Both
Dyskinesia of esophagus	Gastrointestinal	GI_510.5	731	153045	0.142585	0.845927	0.104971	-0.035	0.245	1.11068	0.965605	1.27762	0.0455884	TRUE	Both
Streptococcus	Infections	ID_004	2662	147494	0.142777	0.845341	-0.0570513	-0.133	0.019	0.944546	0.875465	1.01918	-0.0247771	TRUE	Both
Anomalies of pupillary function	Sense organs	SO_384	365	153877	0.143501	0.843145	0.145684	-0.05	0.341	1.15683	0.951229	1.40635	0.0632699	TRUE	Both
Intestinal or peritoneal adhesions	Gastrointestinal	GI_535	765	151915	0.143619	0.84279	0.100929	-0.034	0.236	1.1062	0.966572	1.26617	0.043833	TRUE	Both
Aspiration pneumonia	Respiratory	RE_478	778	152887	0.143741	0.842419	-0.107878	-0.252	0.037	0.897737	0.777245	1.03769	-0.0468507	TRUE	Both
Dehydration	Endocrine/Metab	EM_256.71	5343	142298	0.144117	0.841284	0.0392025	-0.013	0.092	1.03998	0.987084	1.09636	0.0170254	TRUE	Both
Torticollis	Neurological	NS_324.314	742	153025	0.144366	0.840536	0.103029	-0.035	0.241	1.10852	0.965605	1.27252	0.0447451	TRUE	Both
Chronic bronchitis	Respiratory	RE_469.2	1183	152428	0.144453	0.840273	-0.0854229	-0.2	0.029	0.918124	0.818731	1.02942	-0.0370987	TRUE	Both
Osteomyelitis	Muscloskeletal	MS_701.1	1836	152240	0.145821	0.83618	0.0657249	-0.023	0.154	1.06793	0.977262	1.16649	0.0285439	TRUE	Both
Hypertrophy of tonsils and adenoids	Respiratory	RE_466.4	649	153327	0.146089	0.835382	-0.114151	-0.268	0.04	0.892123	0.764908	1.04081	-0.0495752	TRUE	Both
Gangrene	Infections	ID_091	678	153452	0.146326	0.834679	0.105327	-0.037	0.247	1.11107	0.963676	1.28018	0.045743	TRUE	Both
Other and unspecified disorders of metabolism	Endocrine/Metab	EM_252	2995	148934	0.147969	0.829831	-0.054548	-0.128	0.019	0.946913	0.879853	1.01918	-0.0236899	TRUE	Both
Pneumonia due to Streptococcus pneumoniae	Respiratory	RE_468.21	139	154320	0.148644	0.827854	0.221531	-0.079	0.522	1.24799	0.92404	1.6854	0.0962097	TRUE	Both
Epiphora due to insufficient drainage	Sense organs	SO_363.52	149	154504	0.148919	0.82705	-0.266004	-0.627	0.095	0.766436	0.534192	1.09966	-0.115524	TRUE	Both
Anomalies of pulmonary artery, congenital	Congenital	CM_763.15	63	154630	0.149297	0.825948	0.324799	-0.117	0.766	1.38375	0.889585	2.15114	0.141058	TRUE	Both
Acanthosis nigricans	Dermatological	DE_680.5	279	154038	0.150159	0.823448	-0.173337	-0.409	0.063	0.840854	0.664314	1.06503	-0.0752794	TRUE	Both
Other disorders of male genital organs	Genitourinary	GU_608	1986	55226	0.150847	0.821463	-0.0663061	-0.157	0.024	0.935844	0.854704	1.02429	-0.0287964	TRUE	Male
Specified cognitive deficit	Neurological	NS_329.4	1136	152621	0.151069	0.820825	0.0824184	-0.03	0.195	1.08591	0.970446	1.21531	0.0357938	TRUE	Both
Male erectile dysfunction*	Genitourinary	GU_605.1	4574	51795	0.151236	0.820344	-0.0450364	-0.107	0.016	0.955963	0.898526	1.01613	-0.0195591	TRUE	Male
Syncope and collapse	Symptoms	SS_808	8827	138983	0.151682	0.819065	0.031027	-0.011	0.073	1.03151	0.98906	1.07573	0.0134749	TRUE	Both
Intellectual disabilities	Mental	MB_300	254	154342	0.15211	0.817844	0.156669	-0.058	0.371	1.16961	0.94365	1.44918	0.0680403	TRUE	Both
Chronic pulmonary edema	Respiratory	RE_480.2	1307	151551	0.152158	0.817706	0.0758699	-0.028	0.18	1.07882	0.972388	1.19722	0.0329499	TRUE	Both
Impetigo	Dermatological	DE_660.21	459	153244	0.152224	0.817517	0.126776	-0.047	0.3	1.13516	0.954087	1.34986	0.0550581	TRUE	Both
Other disorders of the kidney and ureters	Genitourinary	GU_586	8076	140373	0.152338	0.817193	-0.0333357	-0.079	0.012	0.967214	0.92404	1.01207	-0.0144775	TRUE	Both
Genetic diseases of the eye	Genetic	GE_974	682	153649	0.152388	0.81705	0.107359	-0.04	0.254	1.11333	0.960789	1.28917	0.0466253	TRUE	Both
Encephalopathy	Neurological	NS_345	2364	150582	0.15281	0.815848	0.0569424	-0.021	0.135	1.05859	0.979219	1.14454	0.0247298	TRUE	Both
Sprains and strains of elbow and forearm	Muscloskeletal	MS_741.2	210	154056	0.154244	0.811792	-0.211028	-0.501	0.079	0.809752	0.605924	1.0822	-0.0916482	TRUE	Both
Peripheral vascular disease	Cardiovascular	CV_448	5510	146033	0.154594	0.810806	-0.0395951	-0.094	0.015	0.961179	0.910283	1.01511	-0.0171959	TRUE	Both
Hyper-coagulability	Blood/Immune	BI_168.2	1524	152363	0.155155	0.809235	-0.0739016	-0.176	0.028	0.928763	0.838618	1.0284	-0.0320951	TRUE	Both
Slurred speech*	Neurological	NS_356.4	276	153796	0.155413	0.808514	-0.175592	-0.418	0.067	0.83896	0.658362	1.0693	-0.0762588	TRUE	Both
Pulmonary valve stenosis	Cardiovascular	CV_413.41	60	154677	0.155565	0.808087	0.326295	-0.124	0.777	1.38582	0.88338	2.17494	0.141708	TRUE	Both
Necrotizing fasciitis	Muscloskeletal	MS_722.3	94	154570	0.156857	0.804495	-0.31744	-0.757	0.122	0.72801	0.469072	1.12975	-0.137863	TRUE	Both
Atherosclerosis of aorta	Cardiovascular	CV_436.3	1272	151069	0.156957	0.804219	0.0784544	-0.03	0.187	1.08161	0.970446	1.20563	0.0340723	TRUE	Both
Aortic valve disorders	Cardiovascular	CV_413.2	4213	147801	0.15715	0.803685	0.0453631	-0.017	0.108	1.04641	0.983144	1.11405	0.019701	TRUE	Both
Elevated Lipoprotein(a)*	Endocrine/Metab	EM_239.13	95	154586	0.157194	0.803563	0.267569	-0.103	0.638	1.30678	0.902127	1.89269	0.116204	TRUE	Both
Hypertrophic obstructive cardiomyopathy	Cardiovascular	CV_414.11	198	154484	0.158063	0.80117	0.187595	-0.073	0.448	1.20634	0.929601	1.56518	0.0814715	TRUE	Both
Benign neoplasm of the oral cavity	Neoplasms	CA_135.1	359	154001	0.158285	0.800561	0.141961	-0.055	0.339	1.15253	0.946485	1.40354	0.061653	TRUE	Both
Atherosclerosis of renal artery	Cardiovascular	CV_436.1	306	154181	0.158533	0.799879	0.1526	-0.06	0.365	1.16486	0.941765	1.44051	0.0662735	TRUE	Both
Prediabetes*	Endocrine/Metab	EM_204.5	6562	144496	0.158604	0.799687	0.0347196	-0.014	0.083	1.03533	0.986098	1.08654	0.0150785	TRUE	Both
Myeloid	Neoplasms	CA_120.1	1564	152189	0.158932	0.798788	0.0695354	-0.027	0.166	1.07201	0.973361	1.18057	0.0301988	TRUE	Both
Patient's noncompliance with medical treatment and regimen	Mental	MB_283.4	3234	147916	0.159619	0.796916	0.0463984	-0.018	0.111	1.04749	0.982161	1.11739	0.0201506	TRUE	Both
Loss of teeth and edentulism	Gastrointestinal	GI_502.16	1475	152490	0.159765	0.796518	0.0710629	-0.028	0.17	1.07365	0.972388	1.1853	0.0308622	TRUE	Both
Long QT syndrome	Cardiovascular	CV_416.6	347	153651	0.160222	0.795278	0.136691	-0.054	0.327	1.14647	0.947432	1.3868	0.059364	TRUE	Both
Localized adiposity	Endocrine/Metab	EM_236.2	495	153549	0.16024	0.79523	-0.127936	-0.307	0.051	0.879909	0.735651	1.05232	-0.0555621	TRUE	Both
Sars-CoV-2*	Infections	ID_059.1	4745	144576	0.160475	0.794592	-0.0409852	-0.098	0.016	0.959843	0.906649	1.01613	-0.0177997	TRUE	Both
Excessive vomiting in pregnancy	Pregnancy	PP_911	983	93674	0.160795	0.793727	-0.0882183	-0.212	0.035	0.915561	0.808965	1.03562	-0.0383127	TRUE	Female
Postconcussion syndrome	Neurological	NS_346.1	638	153450	0.161366	0.792187	0.105916	-0.042	0.254	1.11173	0.95887	1.28917	0.0459988	TRUE	Both
Pain in knee	Muscloskeletal	MS_713.37	28920	115339	0.16194	0.790645	-0.0195839	-0.047	0.008	0.980607	0.954087	1.00803	-0.00850516	TRUE	Both
Placental disorders	Pregnancy	PP_907	1194	93119	0.162036	0.790387	-0.0821858	-0.197	0.033	0.921101	0.821191	1.03355	-0.0356928	TRUE	Female
Disorders of fluid, electrolyte and acid-base balance	Endocrine/Metab	EM_256	21648	122188	0.162413	0.789379	0.0205041	-0.008	0.049	1.02072	0.992032	1.05022	0.0089048	TRUE	Both
Elevated cancer antigen 125 [CA 125]	Symptoms	SS_822.82	91	154605	0.162737	0.788514	0.268743	-0.109	0.646	1.30832	0.89673	1.90789	0.116714	FALSE	Both
Viral enteritis	Gastrointestinal	GI_526.2	669	151949	0.163363	0.786845	-0.107502	-0.259	0.044	0.898074	0.771823	1.04498	-0.0466877	TRUE	Both
Blepharochalasis	Sense organs	SO_361.4	139	154499	0.163412	0.786717	0.224251	-0.091	0.54	1.25139	0.913018	1.71601	0.097391	TRUE	Both
Nerve root and plexus disorders	Neurological	NS_335	920	152779	0.163912	0.78539	-0.0940933	-0.227	0.038	0.910198	0.796921	1.03873	-0.0408642	TRUE	Both
Primary immunodeficiencies	Genetic	GE_969.1	51	154656	0.164586	0.783607	-0.464559	-1.12	0.191	0.628412	0.32628	1.21046	-0.201755	TRUE	Both
Recurrent pregnancy loss	Pregnancy	PP_900.2	336	95175	0.165704	0.780667	0.140618	-0.058	0.339	1.15099	0.94365	1.40354	0.0610698	TRUE	Female
Myelopathies	Neurological	NS_348.2	1731	151576	0.165718	0.780631	0.0644673	-0.027	0.156	1.06659	0.973361	1.16883	0.0279978	TRUE	Both
Vasomotor rhinitis*	Respiratory	RE_463.3	270	154001	0.166419	0.778796	0.163669	-0.068	0.395	1.17782	0.93426	1.48438	0.0710804	TRUE	Both
Follicular lymphoma	Neoplasms	CA_122.21	252	154448	0.16652	0.778535	0.167808	-0.07	0.406	1.18271	0.932394	1.5008	0.0728781	TRUE	Both
Myopathies	Neurological	NS_340	565	153708	0.166822	0.777747	-0.119467	-0.289	0.05	0.887393	0.749012	1.05127	-0.051884	TRUE	Both
Osteoporosis	Muscloskeletal	MS_726.1	10295	140679	0.167191	0.776787	0.032293	-0.014	0.078	1.03282	0.986098	1.08112	0.0140247	TRUE	Both
Chronic cholecystitis	Gastrointestinal	GI_550.22	285	153651	0.167442	0.776136	0.154708	-0.065	0.374	1.16732	0.937067	1.45354	0.0671889	TRUE	Both
Idiopathic urticaria	Dermatological	DE_666.2	392	154091	0.167706	0.775451	-0.144391	-0.35	0.061	0.865549	0.704688	1.0629	-0.0627081	TRUE	Both
Focal and segmental glomerular lesions*	Genitourinary	GU_580.51	104	154599	0.167949	0.774823	-0.283068	-0.685	0.119	0.753468	0.50409	1.12637	-0.122935	TRUE	Both
Measles virus	Infections	ID_065	148	154562	0.168031	0.774611	-0.260888	-0.632	0.11	0.770367	0.531528	1.11628	-0.113302	TRUE	Both
Delusional disorders	Mental	MB_287.4	414	153808	0.168199	0.774177	0.122357	-0.052	0.296	1.13016	0.949329	1.34447	0.0531389	TRUE	Both
Fracture of lower limb	Muscloskeletal	MS_745.1	4964	147920	0.168814	0.772593	0.0390399	-0.017	0.095	1.03981	0.983144	1.09966	0.0169548	TRUE	Both
Irritable bowel syndrome	Gastrointestinal	GI_524.1	5707	145910	0.171664	0.765322	-0.0378139	-0.092	0.016	0.962892	0.912105	1.01613	-0.0164224	TRUE	Both
Disorders of tooth develoment	Gastrointestinal	GI_500	898	152788	0.172387	0.763496	-0.0934421	-0.228	0.041	0.910791	0.796124	1.04185	-0.0405814	TRUE	Both
Nevus, non-neoplastic	Neoplasms	CA_138.1	3743	147078	0.172418	0.763416	0.0464527	-0.02	0.113	1.04755	0.980199	1.11963	0.0201742	TRUE	Both
Candidiasis	Infections	ID_070	6457	141186	0.172509	0.763189	0.0339011	-0.015	0.083	1.03448	0.985112	1.08654	0.0147231	TRUE	Both
Atrioventricular block, first degree	Cardiovascular	CV_416.411	906	152506	0.17355	0.760575	0.0894542	-0.039	0.218	1.09358	0.961751	1.24359	0.0388495	TRUE	Both
Other mental and behavioral problems	Mental	MB_283	6148	141258	0.174593	0.757972	0.0334234	-0.015	0.082	1.03399	0.985112	1.08546	0.0145156	TRUE	Both
Narcolepsy	Neurological	NS_333.7	354	154221	0.174844	0.757349	0.135004	-0.06	0.33	1.14454	0.941765	1.39097	0.0586314	TRUE	Both
Combined systolic and diastolic heart failure	Cardiovascular	CV_424.4	1414	152585	0.17615	0.754118	0.0683342	-0.031	0.167	1.07072	0.969476	1.18175	0.0296772	TRUE	Both
Nontraumatic hematoma of soft tissue	Muscloskeletal	MS_724.3	102	154336	0.176212	0.753965	0.248794	-0.112	0.609	1.28248	0.894044	1.83859	0.10805	TRUE	Both
Morphologic lesions in glomerular diseases	Genitourinary	GU_580.5	905	153144	0.176692	0.752784	-0.0899159	-0.22	0.041	0.914008	0.802519	1.04185	-0.03905	TRUE	Both
Chronic respiratory failure	Respiratory	RE_479.32	909	153385	0.176733	0.752682	-0.0895682	-0.22	0.04	0.914326	0.802519	1.04081	-0.038899	TRUE	Both
Polydipsia	Endocrine/Metab	EM_257	210	154005	0.176753	0.752633	-0.192869	-0.473	0.087	0.82459	0.62313	1.0909	-0.083762	TRUE	Both
Bladder neck obstruction	Genitourinary	GU_596.1	393	153925	0.177525	0.75074	-0.148448	-0.364	0.067	0.862045	0.694891	1.0693	-0.0644701	TRUE	Both
Hyperkalemia [Hyperpotassemia]	Endocrine/Metab	EM_256.4	3839	148076	0.177965	0.749665	0.0433461	-0.02	0.106	1.0443	0.980199	1.11182	0.018825	TRUE	Both
Varicella [chickenpox]	Infections	ID_052.31	868	153518	0.178257	0.748953	-0.0967486	-0.238	0.044	0.907784	0.788203	1.04498	-0.0420174	TRUE	Both
Abnormality of red blood cells	Symptoms	SS_821	112	154245	0.178744	0.747768	0.234113	-0.107	0.575	1.26379	0.898526	1.77713	0.101674	TRUE	Both
Precipitous drop in hematocrit	Symptoms	SS_821.1	112	154245	0.178744	0.747768	0.234113	-0.107	0.575	1.26379	0.898526	1.77713	0.101674	TRUE	Both
Pneumoviridae	Infections	ID_058	222	154235	0.178948	0.747273	-0.187443	-0.461	0.086	0.829076	0.630653	1.08981	-0.0814056	TRUE	Both
Hereditary neuropathy	Genetic	GE_972.1	3201	149147	0.179343	0.746316	-0.0487602	-0.12	0.022	0.95241	0.88692	1.02224	-0.0211763	TRUE	Both
Other disorders of arteries and arterioles	Cardiovascular	CV_443	1510	151592	0.179535	0.745851	-0.0706409	-0.174	0.033	0.931796	0.840297	1.03355	-0.030679	TRUE	Both
Chronic pancreatitis	Gastrointestinal	GI_554.12	710	153593	0.179701	0.745451	0.0948156	-0.044	0.233	1.09946	0.956954	1.26238	0.0411779	TRUE	Both
Clonic hemifacial spasm*	Neurological	NS_334.24	92	154635	0.179873	0.745033	0.257555	-0.119	0.634	1.29376	0.887808	1.88514	0.111855	TRUE	Both
Penicillin allergy	Symptoms	SS_840.611	2760	149743	0.180047	0.744613	0.049516	-0.023	0.122	1.05076	0.977262	1.12975	0.0215045	TRUE	Both
Neck sprain	Muscloskeletal	MS_741.72	1550	150083	0.180397	0.743772	0.0663797	-0.031	0.164	1.06863	0.969476	1.17821	0.0288283	TRUE	Both
Bullous disorders	Dermatological	DE_663	280	154197	0.180633	0.743203	0.155731	-0.072	0.384	1.16851	0.930531	1.46815	0.0676331	TRUE	Both
Chest pain	Symptoms	SS_800	36218	103194	0.180725	0.742981	0.0172647	-0.008	0.043	1.01741	0.992032	1.04394	0.00749796	TRUE	Both
Optic atrophy	Sense organs	SO_380.3	1210	152765	0.181001	0.74232	0.0750493	-0.035	0.185	1.07794	0.965605	1.20322	0.0325935	TRUE	Both
Genetic neuromuscular disease	Genetic	GE_972	3645	148509	0.181192	0.741862	-0.0454205	-0.112	0.021	0.955596	0.894044	1.02122	-0.0197259	TRUE	Both
Nail disorders	Dermatological	DE_683	6109	143817	0.181342	0.741503	-0.0356927	-0.088	0.017	0.964937	0.915761	1.01715	-0.0155011	TRUE	Both
Restlessness and agitation*	Mental	MB_309.7	290	153662	0.182346	0.739104	0.141046	-0.066	0.348	1.15148	0.936131	1.41623	0.0612555	TRUE	Both
Ventricular fibrillation and flutter	Cardiovascular	CV_416.3	240	154237	0.182413	0.738945	0.159063	-0.075	0.393	1.17241	0.927743	1.48142	0.0690801	TRUE	Both
Asthma	Respiratory	RE_475	21213	127193	0.182548	0.738623	-0.0196815	-0.049	0.009	0.980511	0.952181	1.00904	-0.00854756	TRUE	Both
Spontaneous abortion or history of recurrent pregnancy loss	Pregnancy	PP_900	1352	93324	0.182623	0.738444	0.0698852	-0.033	0.173	1.07239	0.967539	1.18887	0.0303508	TRUE	Female
Hereditary hypo-coagulability	Genetic	GE_971.1	373	154186	0.183051	0.737428	0.131438	-0.062	0.325	1.14047	0.939883	1.38403	0.057083	TRUE	Both
Early satiety	Endocrine/Metab	EM_230.5	442	153872	0.183173	0.737139	-0.130077	-0.322	0.061	0.878028	0.724698	1.0629	-0.0564917	TRUE	Both
Wheezing	Respiratory	RE_488.6	2605	147994	0.183438	0.73651	-0.05219	-0.129	0.025	0.949148	0.878974	1.02532	-0.0226658	TRUE	Both
Pneumoconiosis	Respiratory	RE_477.1	59	154580	0.183537	0.736277	-0.409464	-1.013	0.194	0.664006	0.363128	1.2141	-0.177828	TRUE	Both
Cholesterolosis of gallbladder	Gastrointestinal	GI_550.4	471	153771	0.183809	0.735633	0.118917	-0.056	0.294	1.12628	0.945539	1.34178	0.0516452	TRUE	Both
Acute posthemorrhagic anemia	Blood/Immune	BI_164.3	2579	147851	0.183954	0.73529	0.0505893	-0.024	0.125	1.05189	0.976286	1.13315	0.0219707	TRUE	Both
Acute vascular insufficiency of intestine	Gastrointestinal	GI_517.1	167	154386	0.184131	0.734872	0.192735	-0.092	0.477	1.21256	0.912105	1.61123	0.0837037	TRUE	Both
Overactive bladder	Genitourinary	GU_596.2	2102	151313	0.184294	0.734489	0.0571728	-0.027	0.142	1.05884	0.973361	1.15258	0.0248298	TRUE	Both
Lupus	Muscloskeletal	MS_700.1	1751	152474	0.184724	0.733477	-0.0626355	-0.155	0.03	0.939286	0.856415	1.03045	-0.0272023	TRUE	Both
Malignant neoplasm of the head and neck	Neoplasms	CA_100	830	153451	0.184934	0.732984	-0.0946562	-0.235	0.045	0.909686	0.790571	1.04603	-0.0411087	TRUE	Both
Malignant neoplasm of nasal cavities, middle ear, and accessory sinuses	Neoplasms	CA_100.5	56	154652	0.185708	0.731169	0.322957	-0.155	0.801	1.38121	0.856415	2.22777	0.140258	TRUE	Both
Vaginismus	Genitourinary	GU_625.4	86	95618	0.185759	0.73105	-0.316685	-0.786	0.152	0.72856	0.455664	1.16416	-0.137535	TRUE	Female
Hypotony of eye	Sense organs	SO_375.7	76	154619	0.186309	0.729767	0.267201	-0.129	0.663	1.3063	0.878974	1.94061	0.116044	TRUE	Both
Atrioventricular block	Cardiovascular	CV_416.41	1851	151293	0.187045	0.728055	0.0618009	-0.03	0.154	1.06375	0.970446	1.16649	0.0268398	TRUE	Both
Chest pain on breathing	Symptoms	SS_800.1	3692	144089	0.188535	0.724608	-0.0439658	-0.109	0.022	0.956987	0.89673	1.02224	-0.0190941	TRUE	Both
Chronic Pharyngitis	Respiratory	RE_465.2	159	154292	0.188784	0.724034	0.192923	-0.095	0.481	1.21279	0.909373	1.61769	0.0837854	TRUE	Both
Alteration of consciousness	Neurological	NS_355.2	2393	149163	0.189549	0.722278	0.0524374	-0.026	0.131	1.05384	0.974335	1.13997	0.0227733	TRUE	Both
Inflammation of eyelids	Sense organs	SO_360	6413	143944	0.189649	0.722049	-0.0348339	-0.087	0.017	0.965766	0.916677	1.01715	-0.0151282	TRUE	Both
Systemic sclerosis	Muscloskeletal	MS_700.3	301	154331	0.190726	0.71959	-0.15592	-0.389	0.078	0.855627	0.677734	1.08112	-0.0677153	TRUE	Both
Duane's syndrome [Duane anomaly]	Sense organs	SO_381.6	132	154489	0.191214	0.71848	-0.255144	-0.638	0.127	0.774805	0.528348	1.13542	-0.110807	TRUE	Both
Toxic gastroenteritis and colitis	Gastrointestinal	GI_522.4	224	154033	0.191364	0.718139	-0.185252	-0.463	0.093	0.830895	0.629393	1.09746	-0.080454	TRUE	Both
Esophagitis	Gastrointestinal	GI_510.2	6209	143716	0.192173	0.716308	-0.034406	-0.086	0.017	0.966179	0.917594	1.01715	-0.0149423	TRUE	Both
Peptic ulcer	Gastrointestinal	GI_513	3587	148221	0.192676	0.715173	-0.0442398	-0.111	0.022	0.956725	0.894939	1.02224	-0.0192131	TRUE	Both
Spina bifida	Congenital	CM_750.21	168	154491	0.192767	0.714968	0.183705	-0.093	0.46	1.20166	0.911194	1.58407	0.079782	TRUE	Both
Ventricular septal defect	Congenital	CM_763.31	114	154562	0.192781	0.714935	0.221874	-0.112	0.556	1.24841	0.894044	1.74368	0.0963588	TRUE	Both
Acquired deformities of the ankle and foot	Muscloskeletal	MS_710.4	4642	147561	0.193024	0.714388	0.0378566	-0.019	0.095	1.03858	0.981179	1.09966	0.0164409	TRUE	Both
Hemolytic anemias (not specified as genetic)	Blood/Immune	BI_161	202	154386	0.193163	0.714076	-0.192285	-0.482	0.097	0.825072	0.617547	1.10186	-0.0835083	TRUE	Both
Extrinsic (acquired) hemolytic anemias	Blood/Immune	BI_161.2	202	154386	0.193163	0.714076	-0.192285	-0.482	0.097	0.825072	0.617547	1.10186	-0.0835083	TRUE	Both
Resistance to penicillins	Infections	ID_097.2	60	154482	0.193239	0.713906	0.297581	-0.151	0.746	1.3466	0.859848	2.10855	0.129238	TRUE	Both
Stenosis and insufficiency of lacrimal passages	Sense organs	SO_363.7	225	154378	0.193619	0.713052	-0.187961	-0.471	0.095	0.828647	0.624378	1.09966	-0.0816303	TRUE	Both
Secondary hypertension	Cardiovascular	CV_401.6	1843	151844	0.193636	0.713015	0.0585172	-0.03	0.147	1.06026	0.970446	1.15835	0.0254137	TRUE	Both
Malposition and malpresentation of fetus	Pregnancy	PP_940	1071	93330	0.194012	0.712171	-0.0808526	-0.203	0.041	0.92233	0.816278	1.04185	-0.0351139	TRUE	Female
Dentofacial functional abnormalities	Muscloskeletal	MS_733.4	61	154604	0.194387	0.711333	-0.382182	-0.959	0.195	0.682371	0.383276	1.21531	-0.165979	TRUE	Both
Cellulitis and abscess	Dermatological	DE_660.6	15486	129249	0.194829	0.710346	0.0220107	-0.011	0.055	1.02225	0.98906	1.05654	0.00955914	TRUE	Both
Recurrent dislocation of joint	Muscloskeletal	MS_712.61	199	154215	0.19509	0.709764	0.167665	-0.086	0.421	1.18254	0.917594	1.52348	0.0728162	TRUE	Both
Intracranial and intraspinal abscess	Neurological	NS_322.4	169	154442	0.195462	0.708937	-0.212906	-0.535	0.109	0.808232	0.585669	1.11516	-0.092464	TRUE	Both
Hyperemesis gravidarum	Pregnancy	PP_911.1	421	94745	0.196216	0.707265	-0.1222	-0.308	0.063	0.884972	0.734915	1.06503	-0.0530706	TRUE	Female
Dislocation of shoulder	Muscloskeletal	MS_740.2	627	153589	0.197515	0.7044	0.097878	-0.051	0.247	1.10283	0.950279	1.28018	0.0425079	TRUE	Both
Glomerular diseases	Genitourinary	GU_580	1447	152341	0.197589	0.704238	-0.0677378	-0.171	0.035	0.934505	0.842822	1.03562	-0.0294181	TRUE	Both
Sarcoidosis	Dermatological	DE_688.1	781	153734	0.197639	0.704128	-0.0887275	-0.224	0.046	0.915095	0.799315	1.04707	-0.0385339	TRUE	Both
Osteoporosis and low bone density	Muscloskeletal	MS_726	10506	140311	0.197836	0.703695	0.029696	-0.016	0.075	1.03014	0.984127	1.07788	0.0128968	TRUE	Both
Congenital malformations of spleen	Congenital	CM_773	77	154602	0.197917	0.703516	-0.317447	-0.801	0.166	0.728005	0.44888	1.18057	-0.137865	TRUE	Both
Pigmentary glaucoma	Sense organs	SO_375.112	81	154640	0.198007	0.70332	0.266268	-0.139	0.672	1.30508	0.870228	1.95815	0.115639	TRUE	Both
Coarctation of aorta	Congenital	CM_763.141	55	154689	0.198839	0.701498	0.313843	-0.165	0.793	1.36867	0.847894	2.21002	0.1363	TRUE	Both
Nonspecific low blood-pressure reading	Cardiovascular	CV_447	100	154304	0.199015	0.701114	0.238776	-0.126	0.603	1.26969	0.881615	1.82759	0.103699	TRUE	Both
Other disorders of the intestines	Gastrointestinal	GI_532	3490	146562	0.199664	0.6997	-0.044537	-0.113	0.024	0.95644	0.893151	1.02429	-0.0193422	TRUE	Both
Posttraumatic stress disorder	Mental	MB_290.1	5839	147075	0.199807	0.699389	0.0327014	-0.017	0.083	1.03324	0.983144	1.08654	0.014202	TRUE	Both
Benign neoplasm of colon, rectum, anus and anal canal	Neoplasms	CA_136.4	19567	127368	0.199852	0.699291	0.021598	-0.011	0.055	1.02183	0.98906	1.05654	0.00937987	TRUE	Both
Eosinophilia	Blood/Immune	BI_171.7	317	154069	0.200099	0.698755	-0.151057	-0.382	0.08	0.859799	0.682495	1.08329	-0.0656033	TRUE	Both
Acute (transverse) myelitis	Neurological	NS_321.21	104	154617	0.20031	0.698298	0.229633	-0.122	0.581	1.25814	0.885148	1.78783	0.0997284	TRUE	Both
Hepatomegaly	Gastrointestinal	GI_546.3	1538	150861	0.200598	0.697673	-0.0642448	-0.163	0.034	0.937775	0.849591	1.03458	-0.0279012	TRUE	Both
Ankylosis of joint	Muscloskeletal	MS_712.4	184	154288	0.200884	0.697054	-0.194998	-0.494	0.104	0.822836	0.610181	1.1096	-0.0846867	TRUE	Both
Problems related to lifestyle	Mental	MB_283.8	1151	151189	0.201563	0.69559	0.0716849	-0.038	0.182	1.07432	0.962713	1.19961	0.0311324	TRUE	Both
Sudden idiopathic hearing loss	Sense organs	SO_396.5	316	154200	0.202149	0.694328	0.13865	-0.074	0.352	1.14872	0.928672	1.42191	0.0602148	TRUE	Both
Keratoderma	Dermatological	DE_680.2	1062	152097	0.203136	0.692214	-0.0794732	-0.202	0.043	0.923603	0.817095	1.04394	-0.0345148	TRUE	Both
Hemangioma and lymphangioma	Neoplasms	CA_139.6	5439	144903	0.203174	0.692133	0.0365753	-0.02	0.093	1.03725	0.980199	1.09746	0.0158844	TRUE	Both
Exceptionally large newborn baby	Neonatal	NB_851	50	154644	0.203238	0.691995	0.320516	-0.173	0.814	1.37784	0.841138	2.25692	0.139198	FALSE	Both
Multiple sclerosis	Neurological	NS_326.1	1271	153197	0.203249	0.691972	-0.0718081	-0.182	0.039	0.930709	0.833601	1.03977	-0.0311859	TRUE	Both
Malignant neoplasm of the uterus	Neoplasms	CA_106.2	849	94645	0.20392	0.690539	0.0862147	-0.047	0.219	1.09004	0.954087	1.24483	0.0374426	TRUE	Female
Malignant neoplasm of the liver and intrahepatic bile ducts	Neoplasms	CA_101.6	398	154097	0.203938	0.690502	-0.134051	-0.341	0.073	0.874546	0.711059	1.07573	-0.0582175	TRUE	Both
Ingrowing nail	Dermatological	DE_683.1	2543	150099	0.204147	0.690058	-0.0516119	-0.131	0.028	0.949697	0.877218	1.0284	-0.0224148	TRUE	Both
Oral leukoplakia	Gastrointestinal	GI_507.3	155	154430	0.205088	0.68806	-0.221378	-0.564	0.121	0.801414	0.568929	1.12862	-0.0961433	TRUE	Both
Vitamin B group deficiency	Endocrine/Metab	EM_232.2	6943	144723	0.205136	0.687958	-0.0315017	-0.08	0.017	0.968989	0.923116	1.01715	-0.013681	TRUE	Both
Hepatosplenomegaly*	Gastrointestinal	GI_546.31	156	154309	0.205232	0.687754	-0.213725	-0.544	0.117	0.80757	0.580422	1.12412	-0.0928197	TRUE	Both
Latex allergy	Symptoms	SS_840.4	580	153548	0.205763	0.686633	0.0988651	-0.054	0.252	1.10392	0.947432	1.2866	0.0429366	TRUE	Both
Hemiplegic migraine	Neurological	NS_331.62	71	154618	0.205781	0.686595	-0.328702	-0.838	0.18	0.719858	0.432575	1.19722	-0.142753	TRUE	Both
Abdominal tenderness	Gastrointestinal	GI_527.2	498	152887	0.20608	0.685964	-0.112071	-0.286	0.062	0.893981	0.751263	1.06396	-0.0486719	TRUE	Both
Benign neoplasm of the colon	Neoplasms	CA_136.41	18343	128422	0.206451	0.685183	0.0218529	-0.012	0.056	1.02209	0.988072	1.0576	0.0094906	TRUE	Both
Presence of cardiac pacemaker	Cardiovascular	CV_419.1	693	153714	0.207936	0.68207	0.0943011	-0.052	0.241	1.09889	0.949329	1.27252	0.0409545	TRUE	Both
Chronic atrial fibrillation*	Cardiovascular	CV_416.213	1507	152485	0.208436	0.681027	-0.0691003	-0.177	0.039	0.933233	0.83778	1.03977	-0.0300099	TRUE	Both
Trichomoniasis	Infections	ID_084.4	631	153180	0.208605	0.680676	-0.0903658	-0.231	0.05	0.913597	0.793739	1.05127	-0.0392454	TRUE	Both
Occlusion and stenosis of precerebral arteries	Cardiovascular	CV_433.2	3084	149274	0.20862	0.680644	0.0461401	-0.026	0.118	1.04722	0.974335	1.12524	0.0200384	TRUE	Both
Acute pulmonary edema	Respiratory	RE_480.1	395	153778	0.208749	0.680375	-0.128587	-0.329	0.072	0.879337	0.719643	1.07466	-0.0558446	TRUE	Both
Paralytic strabismus [Neurogenic strabismus]	Sense organs	SO_381.1	457	153996	0.209672	0.67846	0.113753	-0.064	0.291	1.12048	0.938005	1.33776	0.0494025	TRUE	Both
Hypopituitarism	Endocrine/Metab	EM_209.2	354	154236	0.210108	0.677557	-0.138026	-0.354	0.078	0.871076	0.701875	1.08112	-0.059944	TRUE	Both
Paroxysmal tachycardia	Cardiovascular	CV_416.1	4518	147729	0.210427	0.676898	0.0374782	-0.021	0.096	1.03819	0.979219	1.10076	0.0162766	TRUE	Both
Acute myeloid leukemia	Neoplasms	CA_121.12	105	154558	0.210555	0.676635	-0.268577	-0.689	0.152	0.764467	0.502078	1.16416	-0.116642	TRUE	Both
Stress incontinence	Genitourinary	GU_594.32	3681	148516	0.211658	0.674365	-0.0432205	-0.111	0.025	0.9577	0.894939	1.02532	-0.0187704	TRUE	Both
Carpal tunnel syndrome	Neurological	NS_336.41	7821	142885	0.211825	0.674022	-0.0295463	-0.076	0.017	0.970886	0.926816	1.01715	-0.0128318	TRUE	Both
Mitral valve stenosis	Cardiovascular	CV_413.13	237	154286	0.211996	0.673672	-0.174287	-0.448	0.099	0.840056	0.638905	1.10407	-0.0756919	TRUE	Both
Neurogenic bowel	Gastrointestinal	GI_524.2	176	154485	0.21263	0.672375	0.172664	-0.099	0.444	1.18847	0.905743	1.55893	0.0749872	TRUE	Both
Myositis	Muscloskeletal	MS_700.41	438	153757	0.212666	0.672302	-0.123229	-0.317	0.071	0.884061	0.728331	1.07358	-0.0535176	TRUE	Both
Urge incontinence	Genitourinary	GU_594.31	3354	149206	0.21328	0.67105	0.0433094	-0.025	0.112	1.04426	0.97531	1.11851	0.018809	TRUE	Both
Inflammatory polyneuropathy	Neurological	NS_337.2	314	154252	0.213465	0.670673	-0.146606	-0.378	0.084	0.863634	0.685231	1.08763	-0.06367	TRUE	Both
Retention of urine	Genitourinary	GU_594.1	5508	145056	0.213582	0.670435	-0.0353773	-0.091	0.02	0.965241	0.913018	1.0202	-0.0153642	TRUE	Both
Common variable immunodeficiency [CVID]	Blood/Immune	BI_179.7	207	154494	0.213794	0.670005	0.165018	-0.095	0.425	1.17941	0.909373	1.52959	0.0716663	TRUE	Both
Hypepigmentation*	Dermatological	DE_674.2	4983	144817	0.213853	0.669885	0.0366999	-0.021	0.095	1.03738	0.979219	1.09966	0.0159386	TRUE	Both
Disorders of carbohydrate metabolism	Endocrine/Metab	EM_252.5	1306	152239	0.213924	0.669741	-0.0707647	-0.182	0.041	0.931681	0.833601	1.04185	-0.0307327	TRUE	Both
Behavioral and emotional disorders with onset usually in childhood and adolescence	Mental	MB_307	959	153165	0.214219	0.669143	-0.0811897	-0.209	0.047	0.922019	0.811395	1.04812	-0.0352602	TRUE	Both
Hallucinations	Mental	MB_308.3	1026	152657	0.214341	0.668894	-0.0745504	-0.192	0.043	0.928161	0.825307	1.04394	-0.0323768	TRUE	Both
Deviated nasal septum	Respiratory	RE_471.2	3263	148826	0.214556	0.66846	-0.0451237	-0.116	0.026	0.955879	0.890475	1.02634	-0.019597	TRUE	Both
Pericardial effusion (noninflammatory)*	Cardiovascular	CV_411.2	757	153047	0.215521	0.66651	-0.0912898	-0.236	0.053	0.912753	0.789781	1.05443	-0.0396467	TRUE	Both
Pigmentary retinal dystrophy	Genetic	GE_974.11	108	154566	0.215647	0.666256	0.218722	-0.128	0.565	1.24449	0.879853	1.75945	0.0949899	TRUE	Both
Cauda equina syndrome	Neurological	NS_341.6	190	154378	0.216696	0.664149	-0.188845	-0.488	0.111	0.827915	0.613853	1.11739	-0.0820143	TRUE	Both
Atrophy of edentulous alveolar ridge	Gastrointestinal	GI_502.2	118	154531	0.21691	0.663721	0.2132	-0.125	0.552	1.23763	0.882497	1.73672	0.0925917	TRUE	Both
Hemangioma	Neoplasms	CA_139.61	5408	144966	0.21899	0.659576	0.0354451	-0.021	0.092	1.03608	0.979219	1.09636	0.0153936	TRUE	Both
Juvenile rheumatoid arthritis [JRA/JIA]	Muscloskeletal	MS_705.2	163	154517	0.219034	0.659489	-0.202533	-0.525	0.12	0.816659	0.591555	1.1275	-0.0879591	TRUE	Both
Osteophyte*	Muscloskeletal	MS_724.52	722	151388	0.219524	0.658519	-0.0921514	-0.239	0.055	0.911967	0.787415	1.05654	-0.0400208	TRUE	Both
Hemo onc - by cell of origin	Neoplasms	CA_120	3592	149547	0.219778	0.658015	0.040999	-0.024	0.106	1.04185	0.976286	1.11182	0.0178056	TRUE	Both
Hemorrhagic disorder due to intrinsic circulating anticoagulants	Blood/Immune	BI_168.12	89	154579	0.22062	0.656356	-0.287815	-0.748	0.173	0.7499	0.473312	1.18887	-0.124997	TRUE	Both
Chalazion	Sense organs	SO_360.2	881	152771	0.220936	0.655734	-0.0850246	-0.221	0.051	0.91849	0.801717	1.05232	-0.0369257	TRUE	Both
Cervicocranial syndrome	Muscloskeletal	MS_717.1	150	154502	0.220964	0.655679	0.194565	-0.117	0.506	1.21478	0.889585	1.65864	0.0844984	TRUE	Both
Aplastic anemia	Blood/Immune	BI_162	1099	152877	0.220968	0.655671	0.0719471	-0.043	0.187	1.0746	0.957911	1.20563	0.0312462	TRUE	Both
Irritability	Mental	MB_309.1	264	154069	0.22211	0.653432	0.139067	-0.084	0.362	1.1492	0.919431	1.4362	0.0603962	TRUE	Both
Symbolic dysfunctions	Mental	MB_303	204	154330	0.222146	0.653362	0.161485	-0.098	0.421	1.17526	0.906649	1.52348	0.0701321	TRUE	Both
Hypermetropia	Sense organs	SO_387.1	3203	148903	0.222277	0.653106	0.0439612	-0.027	0.115	1.04494	0.973361	1.12187	0.0190921	TRUE	Both
T-cell lymphoma	Neoplasms	CA_122.24	69	154666	0.22287	0.651948	-0.326773	-0.852	0.199	0.721247	0.426561	1.22018	-0.141916	TRUE	Both
Other respiratory disorders	Respiratory	RE_486	6010	141994	0.222912	0.651867	-0.0324917	-0.085	0.02	0.96803	0.918512	1.0202	-0.014111	TRUE	Both
Pregnancy related renal disease	Pregnancy	PP_918	107	95508	0.224	0.649752	0.212973	-0.13	0.556	1.23735	0.878095	1.74368	0.0924931	TRUE	Female
Primary thrombophilia	Blood/Immune	BI_168.21	1407	152711	0.224473	0.648835	-0.0654794	-0.171	0.04	0.936618	0.842822	1.04081	-0.0284373	TRUE	Both
Pathological gambling	Mental	MB_298.2	58	154688	0.225104	0.647618	0.282705	-0.174	0.739	1.32671	0.840297	2.09384	0.122777	TRUE	Both
Mast cell activation syndrome [MCAS]*	Blood/Immune	BI_180.6	81	154648	0.225831	0.646217	-0.29646	-0.776	0.183	0.743445	0.460243	1.20081	-0.128751	TRUE	Both
Adenovirus	Infections	ID_060	70	154554	0.226725	0.6445	-0.308383	-0.808	0.192	0.734634	0.445749	1.21167	-0.133929	TRUE	Both
Amenorrhea	Genitourinary	GU_626.111	2903	89840	0.226848	0.644265	0.045814	-0.028	0.12	1.04688	0.972388	1.1275	0.0198968	TRUE	Female
Other follicular disorders	Dermatological	DE_682	14971	129886	0.227257	0.643484	-0.0218093	-0.057	0.014	0.978427	0.944594	1.0141	-0.00947167	TRUE	Both
Malignant neoplasm of the digestive organs	Neoplasms	CA_101	3404	149392	0.227609	0.642811	0.0415055	-0.026	0.109	1.04238	0.974335	1.11516	0.0180256	TRUE	Both
Other disorders of nose and nasal sinuses	Respiratory	RE_471	8708	138382	0.227975	0.642113	-0.0272622	-0.072	0.017	0.973106	0.930531	1.01715	-0.0118398	TRUE	Both
Mature B-cell	Neoplasms	CA_120.21	1242	153281	0.228224	0.64164	0.068638	-0.043	0.18	1.07105	0.957911	1.19722	0.0298091	TRUE	Both
Morbid obesity	Endocrine/Metab	EM_236.11	15951	134610	0.228452	0.641204	-0.0197257	-0.052	0.012	0.980468	0.949329	1.01207	-0.00856675	TRUE	Both
Posterior tibial tendinitis	Muscloskeletal	MS_723.52	1122	153005	0.228581	0.64096	0.0690253	-0.043	0.181	1.07146	0.957911	1.19842	0.0299773	TRUE	Both
Rheumatoid arthritis and other inflammatory polyarthropathies	Muscloskeletal	MS_705	4777	147993	0.228753	0.640633	-0.0358456	-0.094	0.023	0.964789	0.910283	1.02327	-0.0155675	TRUE	Both
Chlamydia trachomatis	Infections	ID_016.1	147	154279	0.228904	0.640346	0.168886	-0.106	0.444	1.18399	0.899425	1.55893	0.0733463	TRUE	Both
Tachycardia	Cardiovascular	CV_417.2	6651	140507	0.229404	0.639399	-0.0295558	-0.078	0.019	0.970877	0.924964	1.01918	-0.0128359	TRUE	Both
Carotid artery dissection	Cardiovascular	CV_438.42	88	154631	0.22969	0.638859	0.231372	-0.146	0.609	1.26033	0.864158	1.83859	0.100483	TRUE	Both
Benign neoplasm of kidney and urinary organs	Neoplasms	CA_147	174	154331	0.229712	0.638816	0.175098	-0.111	0.461	1.19136	0.894939	1.58566	0.0760441	TRUE	Both
Staphylococcus	Infections	ID_002	2032	150779	0.229922	0.63842	0.0513592	-0.032	0.135	1.0527	0.968507	1.14454	0.022305	TRUE	Both
Other specified diabetes*	Endocrine/Metab	EM_202.4	1384	152158	0.229925	0.638414	0.0619743	-0.039	0.163	1.06394	0.961751	1.17704	0.0269151	TRUE	Both
Mammary duct ectasia	Genitourinary	GU_610.5	113	95395	0.230976	0.636433	0.203487	-0.129	0.536	1.22567	0.878974	1.70916	0.0883734	TRUE	Female
Respiratory infection	Respiratory	RE_460	34819	101278	0.231527	0.635398	-0.0165088	-0.044	0.011	0.983627	0.956954	1.01106	-0.0071697	TRUE	Both
Infective and reactive arthropathies	Muscloskeletal	MS_702	776	153224	0.231764	0.634955	-0.0871922	-0.23	0.056	0.916501	0.794534	1.0576	-0.0378671	TRUE	Both
Abnormal findings on antenatal screening of mother	Pregnancy	PP_937	575	94327	0.232509	0.63356	0.0934291	-0.06	0.247	1.09793	0.941765	1.28018	0.0405757	TRUE	Female
Chondromalacia	Muscloskeletal	MS_728.1	1906	150881	0.233091	0.632475	0.053511	-0.034	0.141	1.05497	0.966572	1.15142	0.0232395	TRUE	Both
Congenital malformations of spine	Congenital	CM_769	587	153243	0.233111	0.632437	-0.101271	-0.268	0.065	0.903688	0.764908	1.06716	-0.0439815	TRUE	Both
Irregular eye movements	Sense organs	SO_383	255	154134	0.233626	0.631478	0.141449	-0.091	0.374	1.15194	0.913018	1.45354	0.0614306	TRUE	Both
Aortic aneurysm and ectasia	Cardiovascular	CV_438.1	3081	150041	0.233679	0.631381	-0.0452071	-0.12	0.029	0.9558	0.88692	1.02942	-0.0196332	TRUE	Both
Systemic atrophies primarily affecting the central nervous system	Neurological	NS_323	247	154313	0.233772	0.631208	0.142761	-0.092	0.378	1.15345	0.912105	1.45936	0.0620002	TRUE	Both
Malignant neoplasm of the eye, brain and other parts of central nervous system	Neoplasms	CA_109	905	153310	0.234272	0.63028	0.0770721	-0.05	0.204	1.08012	0.951229	1.2263	0.033472	TRUE	Both
Stricture or kinking of ureter	Genitourinary	GU_581.33	289	154181	0.235256	0.62846	0.133503	-0.087	0.354	1.14282	0.916677	1.42476	0.0579795	TRUE	Both
Malignant neoplasm of the pituitary gland and craniopharyngeal duct	Neoplasms	CA_110.4	140	154538	0.235448	0.628104	-0.209223	-0.555	0.136	0.811215	0.574072	1.14568	-0.0908642	TRUE	Both
Allergy to radiographic dye	Symptoms	SS_840.5	568	153633	0.235978	0.627129	-0.100818	-0.268	0.066	0.904098	0.764908	1.06823	-0.0437846	TRUE	Both
Nystagmus	Sense organs	SO_383.1	240	154186	0.236162	0.626791	0.144962	-0.095	0.385	1.156	0.909373	1.46961	0.0629563	TRUE	Both
Retinal vasculopathy	Sense organs	SO_374.3	749	153504	0.236206	0.626709	-0.0891485	-0.237	0.058	0.91471	0.788991	1.05971	-0.0387167	TRUE	Both
Inflammatory bowel disease	Gastrointestinal	GI_522.1	2773	150925	0.236839	0.625548	-0.0458804	-0.122	0.03	0.955156	0.885148	1.03045	-0.0199256	TRUE	Both
Occlusion and stenosis of cerebral arteries	Cardiovascular	CV_433.1	695	153446	0.237296	0.624709	0.0848148	-0.056	0.225	1.08852	0.945539	1.25232	0.0368346	TRUE	Both
Anomalies of dental arch relationship	Muscloskeletal	MS_733.2	189	154309	0.23738	0.624555	0.160075	-0.105	0.426	1.1736	0.900325	1.53112	0.0695198	TRUE	Both
Arteriovenous malformation of precerebral or cerebral vessels*	Cardiovascular	CV_441.5	59	154654	0.237514	0.62431	-0.339342	-0.902	0.224	0.712239	0.405757	1.25107	-0.147375	TRUE	Both
Gross hematuria	Genitourinary	GU_593.1	2412	150763	0.238385	0.622721	0.0481745	-0.032	0.128	1.04935	0.968507	1.13655	0.0209219	TRUE	Both
Other disorders of the brain and CNS	Neurological	NS_347	2112	149991	0.238844	0.621886	0.0497004	-0.033	0.132	1.05096	0.967539	1.14111	0.0215846	TRUE	Both
Oral cleft	Congenital	CM_754.1	52	154674	0.239006	0.621592	-0.377191	-1.005	0.251	0.685785	0.366045	1.28531	-0.163812	TRUE	Both
Dental abrasion and erosion	Gastrointestinal	GI_502.12	238	154203	0.239171	0.621291	0.145843	-0.097	0.389	1.15701	0.907556	1.4755	0.0633389	TRUE	Both
Joint derangements and related disorders	Muscloskeletal	MS_712	4268	146432	0.239859	0.620044	0.0359322	-0.024	0.096	1.03659	0.976286	1.10076	0.0156052	TRUE	Both
Central serous chorioretinopathy	Sense organs	SO_374.44	187	154493	0.239975	0.619835	0.164887	-0.11	0.44	1.17926	0.895834	1.55271	0.0716097	TRUE	Both
Open angle glaucoma	Sense organs	SO_375.11	2382	151661	0.24031	0.619228	-0.0495247	-0.132	0.033	0.951682	0.876341	1.03355	-0.0215083	TRUE	Both
Stroke and transient cerebral ischemic attacks	Cardiovascular	CV_431	8112	143421	0.240847	0.618259	0.0265851	-0.018	0.071	1.02694	0.982161	1.07358	0.0115458	TRUE	Both
Acquired deformities of toe	Muscloskeletal	MS_709.2	6841	144892	0.242227	0.615777	-0.029527	-0.079	0.02	0.970905	0.92404	1.0202	-0.0128234	TRUE	Both
Xanthelasma of eyelid	Sense organs	SO_362.1	74	154625	0.242374	0.615514	-0.311155	-0.833	0.21	0.732601	0.434743	1.23368	-0.135133	TRUE	Both
Hypertrophy of salivary gland	Gastrointestinal	GI_506.2	75	154552	0.242401	0.615466	-0.303319	-0.812	0.205	0.738363	0.443969	1.22753	-0.13173	TRUE	Both
Rubella	Infections	ID_067	62	154671	0.242547	0.615203	-0.357456	-0.957	0.242	0.699453	0.384043	1.27379	-0.155241	TRUE	Both
Psoriatic arthropathy	Dermatological	DE_664.42	780	153774	0.243243	0.613959	0.0820606	-0.056	0.22	1.08552	0.945539	1.24608	0.0356385	TRUE	Both
Benign neoplasm of the tongue	Neoplasms	CA_135.12	53	154609	0.243646	0.613241	0.292867	-0.199	0.785	1.34026	0.81955	2.19241	0.127191	TRUE	Both
Malignant neoplasm of the cervix	Neoplasms	CA_106.13	912	94339	0.243811	0.612947	-0.0773581	-0.207	0.053	0.925558	0.81302	1.05443	-0.0335962	TRUE	Female
Gout	Muscloskeletal	MS_703.1	4217	148912	0.244417	0.611869	0.0360914	-0.025	0.097	1.03675	0.97531	1.10186	0.0156743	TRUE	Both
Genetic disorders relating to growth and musculoskeletal system	Genetic	GE_978	534	154004	0.245143	0.610581	0.0969369	-0.067	0.26	1.10179	0.935195	1.29693	0.0420992	TRUE	Both
Age-related macular degeneration	Sense organs	SO_374.51	1603	152479	0.246816	0.607627	-0.0639794	-0.172	0.044	0.938024	0.841979	1.04498	-0.0277859	TRUE	Both
Effusion of joint	Muscloskeletal	MS_713.2	6036	141077	0.248225	0.605155	-0.0302556	-0.082	0.021	0.970197	0.921272	1.02122	-0.0131398	TRUE	Both
Myelitis	Neurological	NS_321.2	162	154537	0.248417	0.604818	0.168682	-0.118	0.455	1.18374	0.888696	1.57617	0.0732578	TRUE	Both
Staphylococcus aureus	Infections	ID_002.1	1637	151545	0.248786	0.604174	0.0547353	-0.038	0.148	1.05626	0.962713	1.15951	0.0237712	TRUE	Both
Anisocoria	Sense organs	SO_384.1	179	154356	0.248966	0.603861	0.161224	-0.113	0.435	1.17495	0.893151	1.54496	0.0700188	TRUE	Both
Dysuria	Genitourinary	GU_594.2	11131	133015	0.250025	0.602017	-0.0234771	-0.063	0.017	0.976796	0.938943	1.01715	-0.010196	TRUE	Both
Hepatic necrosis	Gastrointestinal	GI_542.9	55	154539	0.250134	0.601827	0.277244	-0.195	0.75	1.31949	0.822835	2.117	0.120406	TRUE	Both
Hyperprolactinemia*	Endocrine/Metab	EM_209.13	255	154365	0.250563	0.601084	-0.148001	-0.4	0.104	0.86243	0.67032	1.1096	-0.064276	TRUE	Both
Mallet finger	Muscloskeletal	MS_709.11	298	154302	0.250568	0.601075	0.126215	-0.089	0.342	1.13453	0.914846	1.40776	0.0548145	TRUE	Both
Club foot	Muscloskeletal	MS_710.42	188	154322	0.251057	0.600227	-0.171613	-0.465	0.121	0.842305	0.628135	1.12862	-0.0745305	TRUE	Both
Pulpitis	Gastrointestinal	GI_502.31	352	153906	0.25115	0.600067	0.112406	-0.08	0.304	1.11897	0.923116	1.35527	0.0488174	TRUE	Both
Congenital disorder of endocrine glands	Congenital	CM_772	190	154433	0.251223	0.59994	0.15875	-0.112	0.43	1.17205	0.894044	1.53726	0.0689443	TRUE	Both
Lipoma	Neoplasms	CA_139.5	2973	148818	0.251605	0.59928	-0.0428474	-0.116	0.03	0.958058	0.890475	1.03045	-0.0186084	TRUE	Both
Fungal infections	Infections	ID_089.3	18063	124592	0.25175	0.59903	0.0186353	-0.013	0.051	1.01881	0.987084	1.05232	0.00809322	TRUE	Both
Streptococcus pneumoniae	Infections	ID_004.1	189	154267	0.253336	0.596304	0.152159	-0.109	0.413	1.16434	0.89673	1.51135	0.0660816	TRUE	Both
Disorders of lacrimal system	Sense organs	SO_363	8930	140550	0.254283	0.594683	-0.0259913	-0.071	0.019	0.974344	0.931462	1.01918	-0.0112879	TRUE	Both
Paraplegia/Diplegia	Neurological	NS_342.1	362	154257	0.254586	0.594166	0.111936	-0.081	0.305	1.11844	0.922194	1.35663	0.0486131	TRUE	Both
Osteomyelitis, periostitis, and other infections involving bone	Muscloskeletal	MS_701	1861	152180	0.254826	0.593757	0.0513514	-0.037	0.14	1.05269	0.963676	1.15027	0.0223016	TRUE	Both
Excessive menstruation	Genitourinary	GU_626.16	6183	85584	0.254875	0.593673	0.0300011	-0.022	0.082	1.03046	0.97824	1.08546	0.0130293	TRUE	Female
Egg allergy	Symptoms	SS_840.18	60	154609	0.254884	0.593658	-0.317121	-0.863	0.229	0.728243	0.421894	1.25734	-0.137724	TRUE	Both
Peripheral vascular disease NOS [includes PAD]	Cardiovascular	CV_448.9	3882	148408	0.254906	0.59362	-0.0374159	-0.102	0.027	0.963275	0.90303	1.02737	-0.0162495	TRUE	Both
Muscle weakness (generalized)	Symptoms	SS_807.21	4077	147683	0.255383	0.592808	-0.0357994	-0.097	0.026	0.964834	0.907556	1.02634	-0.0155475	TRUE	Both
Spondylolisthesis	Muscloskeletal	MS_714.6	3193	148420	0.25566	0.592338	-0.0413815	-0.113	0.03	0.959463	0.893151	1.03045	-0.0179718	TRUE	Both
Pruritus	Dermatological	DE_679.4	5643	142288	0.256206	0.591411	-0.0310633	-0.085	0.023	0.969414	0.918512	1.02327	-0.0134906	TRUE	Both
Xerosis cutis*	Dermatological	DE_680.3	1754	149592	0.256412	0.591062	0.0535769	-0.039	0.146	1.05504	0.961751	1.1572	0.0232681	TRUE	Both
Mineral deficiencies	Endocrine/Metab	EM_247.8	12485	136432	0.256791	0.59042	0.0209877	-0.015	0.057	1.02121	0.985112	1.05866	0.00911486	TRUE	Both
Diseases of pulmonary vessels	Cardiovascular	CV_408	134	154313	0.25746	0.58929	0.177842	-0.13	0.486	1.19464	0.878095	1.6258	0.0772358	TRUE	Both
Other acquired musculoskeletal deformity	Muscloskeletal	MS_729	648	153229	0.258913	0.586846	-0.0913218	-0.25	0.067	0.912724	0.778801	1.0693	-0.0396605	TRUE	Both
Premenstrual dysphoric disorder	Mental	MB_286.3	552	94740	0.259391	0.586045	0.0930088	-0.069	0.255	1.09747	0.933327	1.29046	0.0403932	TRUE	Female
Bilateral hearing loss	Sense organs	SO_396.8	9062	140486	0.260099	0.584862	0.0262727	-0.019	0.072	1.02662	0.981179	1.07466	0.0114101	TRUE	Both
Chronic hepatitis C	Infections	ID_054.31	2356	151666	0.260144	0.584786	-0.0448138	-0.123	0.033	0.956175	0.884264	1.03355	-0.0194624	TRUE	Both
Visual field defects	Sense organs	SO_386.4	1456	151896	0.260248	0.584613	-0.0603937	-0.166	0.045	0.941394	0.847046	1.04603	-0.0262287	TRUE	Both
Fracture of pelvis	Muscloskeletal	MS_745.2	545	153996	0.260326	0.584483	0.0924279	-0.069	0.253	1.09683	0.933327	1.28788	0.0401409	TRUE	Both
Poor fetal growth and uterine size date discrepancy	Pregnancy	PP_928	1508	92814	0.26059	0.584043	-0.0580466	-0.159	0.043	0.943606	0.852996	1.04394	-0.0252093	TRUE	Female
Dislocation	Muscloskeletal	MS_740	2398	150031	0.260644	0.583953	0.0448586	-0.033	0.123	1.04588	0.967539	1.13088	0.0194819	TRUE	Both
Bulimia nervosa	Mental	MB_293.2	153	154518	0.260879	0.583562	0.170386	-0.127	0.467	1.18576	0.880734	1.5952	0.0739977	TRUE	Both
Sleep related bruxism	Neurological	NS_333.63	118	154477	0.261426	0.582651	-0.223892	-0.615	0.167	0.799401	0.540641	1.18175	-0.0972351	TRUE	Both
Failure to thrive	Endocrine/Metab	EM_230.7	506	153623	0.261536	0.582469	0.095096	-0.071	0.261	1.09976	0.931462	1.29823	0.0412997	TRUE	Both
Systemic lupus erythematosus [SLE]	Muscloskeletal	MS_700.11	1631	152615	0.261591	0.582377	-0.0547333	-0.15	0.041	0.946738	0.860708	1.04185	-0.0237704	TRUE	Both
Obesity	Endocrine/Metab	EM_236.1	38892	107729	0.262788	0.580394	-0.0133572	-0.037	0.01	0.986732	0.963676	1.01005	-0.00580097	TRUE	Both
Congenital anomalies of the pancreas	Congenital	CM_758.3	90	154563	0.263355	0.579458	0.21792	-0.164	0.6	1.24349	0.848742	1.82212	0.0946417	TRUE	Both
Pancytopenia	Blood/Immune	BI_162.8	999	153083	0.264088	0.578251	0.0689364	-0.052	0.19	1.07137	0.949329	1.20925	0.0299387	TRUE	Both
Trigger finger	Muscloskeletal	MS_721.11	3936	149069	0.264636	0.577352	0.0363176	-0.027	0.1	1.03699	0.973361	1.10517	0.0157725	TRUE	Both
Fistula involving female genital tract	Genitourinary	GU_623.8	135	95569	0.264951	0.576834	-0.199944	-0.551	0.152	0.818776	0.576373	1.16416	-0.0868347	TRUE	Female
Orthorubulavirus [Mumps]	Infections	ID_066	112	154577	0.26505	0.576672	-0.239077	-0.66	0.181	0.787354	0.516851	1.19842	-0.10383	TRUE	Both
Congenital stenosis of aortic valve	Congenital	CM_763.231	82	154618	0.265739	0.575545	-0.27372	-0.756	0.208	0.760545	0.469541	1.23121	-0.118875	TRUE	Both
Atrioventricular block, second degree	Cardiovascular	CV_416.412	361	154117	0.267213	0.573142	0.114004	-0.087	0.315	1.12076	0.916677	1.37026	0.0495114	TRUE	Both
Brain damage and brain death	Neurological	NS_346	1650	151662	0.267267	0.573055	0.0530266	-0.041	0.147	1.05446	0.959829	1.15835	0.0230292	TRUE	Both
Hypertrophic scar [Keloid scar]	Dermatological	DE_676.1	956	152938	0.267576	0.572553	-0.0705142	-0.195	0.054	0.931914	0.822835	1.05548	-0.0306239	TRUE	Both
Polyarteritis nodosa and related conditions	Muscloskeletal	MS_704.1	75	154636	0.268236	0.571482	0.236485	-0.182	0.655	1.26679	0.833601	1.92514	0.102704	TRUE	Both
Dislocation of lens	Sense organs	SO_372.2	75	154637	0.26839	0.571234	-0.275471	-0.763	0.212	0.759214	0.466266	1.23615	-0.119636	TRUE	Both
Genetic coagulation defects	Genetic	GE_971	449	154072	0.268463	0.571116	0.100829	-0.078	0.279	1.10609	0.924964	1.32181	0.0437895	TRUE	Both
Pelvic organ prolapse and fistulas	Genitourinary	GU_623	3465	90815	0.268616	0.570869	-0.0396255	-0.11	0.031	0.961149	0.895834	1.03149	-0.0172091	TRUE	Female
Hernia of the abdominal wall	Gastrointestinal	GI_520.1	7492	143384	0.268767	0.570624	0.0263048	-0.02	0.073	1.02665	0.980199	1.07573	0.011424	TRUE	Both
Allergy to narcotic agent	Symptoms	SS_840.63	1668	151207	0.268821	0.570537	0.051982	-0.04	0.144	1.05336	0.960789	1.15488	0.0225755	TRUE	Both
Non-Hodgkin lymphoma	Neoplasms	CA_122.2	1325	152984	0.26959	0.569296	0.0602787	-0.047	0.167	1.06213	0.954087	1.18175	0.0261787	TRUE	Both
Sequelae of cancer	Neoplasms	CA_132	3232	150152	0.270315	0.56813	0.0387912	-0.03	0.108	1.03955	0.970446	1.11405	0.0168468	TRUE	Both
Celiac artery compression syndrome	Cardiovascular	CV_443.2	83	154587	0.27081	0.567336	0.224041	-0.175	0.623	1.25112	0.839457	1.86451	0.0972999	TRUE	Both
Snoring*	Respiratory	RE_488.9	3647	146789	0.272628	0.564429	-0.0362158	-0.101	0.028	0.964432	0.903933	1.0284	-0.0157283	TRUE	Both
Hepatorenal syndrome	Gastrointestinal	GI_542.5	59	154636	0.274134	0.562038	-0.322114	-0.899	0.255	0.724616	0.406976	1.29046	-0.139892	TRUE	Both
Pleurodynia*	Symptoms	SS_800.11	1510	148996	0.274352	0.561693	-0.0568684	-0.159	0.045	0.944718	0.852996	1.04603	-0.0246976	TRUE	Both
Other specified viral infections	Infections	ID_069	55	154540	0.274764	0.56104	0.260734	-0.207	0.729	1.29788	0.81302	2.07301	0.113235	TRUE	Both
Malignant neoplasm of stomach	Neoplasms	CA_101.2	212	154401	0.275287	0.560214	-0.158273	-0.443	0.126	0.853617	0.642107	1.13428	-0.0687371	TRUE	Both
Genetic disorders of skin	Genetic	GE_977	113	154485	0.275569	0.55977	0.190267	-0.152	0.532	1.20957	0.858988	1.70233	0.0826317	TRUE	Both
Auditory hallucinations*	Mental	MB_308.32	268	154128	0.275569	0.559769	-0.125692	-0.352	0.1	0.881887	0.70328	1.10517	-0.0545872	TRUE	Both
Urethral hypermobility/ISD	Genitourinary	GU_597.8	171	154421	0.275802	0.559403	0.161142	-0.129	0.451	1.17485	0.878974	1.56988	0.0699829	TRUE	Both
Pulmonary embolism	Cardiovascular	CV_440.3	3630	150046	0.276034	0.559037	-0.0357463	-0.1	0.029	0.964885	0.904837	1.02942	-0.0155244	TRUE	Both
Plantar wart	Infections	ID_056.1	953	152964	0.276199	0.558777	-0.0716061	-0.2	0.057	0.930897	0.818731	1.05866	-0.0310981	TRUE	Both
Costochondritis [Tietze's disease]	Muscloskeletal	MS_728.3	891	151838	0.277134	0.55731	0.068973	-0.055	0.193	1.07141	0.946485	1.21288	0.0299546	TRUE	Both
Chronic nephritic syndrome	Genitourinary	GU_580.2	225	154364	0.278217	0.555616	-0.145057	-0.407	0.117	0.864973	0.665644	1.12412	-0.0629974	TRUE	Both
Muscle wasting and atrophy	Muscloskeletal	MS_719.6	456	153585	0.279121	0.554208	0.0972459	-0.079	0.273	1.10213	0.92404	1.3139	0.0422334	TRUE	Both
Separation of muscle (nontraumatic)	Muscloskeletal	MS_719.3	270	154077	0.279126	0.5542	-0.136439	-0.384	0.111	0.87246	0.681131	1.11739	-0.0592547	TRUE	Both
Temporomandibular joint disorders	Muscloskeletal	MS_734.6	2014	150346	0.279392	0.553786	0.0477196	-0.039	0.134	1.04888	0.961751	1.14339	0.0207243	TRUE	Both
Iron deficiency	Endocrine/Metab	EM_247.88	12358	136631	0.279495	0.553626	0.0201061	-0.016	0.057	1.02031	0.984127	1.05866	0.00873197	TRUE	Both
Chronic nasopharyngitis	Respiratory	RE_464.2	51	154558	0.279506	0.553608	0.269712	-0.219	0.759	1.30959	0.803322	2.13614	0.117135	TRUE	Both
Neuromuscular dysfunction of bladder	Genitourinary	GU_596.5	1295	152808	0.280775	0.551642	0.0584805	-0.048	0.165	1.06022	0.953134	1.17939	0.0253977	TRUE	Both
Pediculosis	Infections	ID_086.1	79	154500	0.281555	0.550437	-0.253942	-0.716	0.208	0.775737	0.488703	1.23121	-0.110285	TRUE	Both
Impacted teeth*	Gastrointestinal	GI_500.41	132	154420	0.281862	0.549963	-0.196068	-0.553	0.161	0.821957	0.575222	1.17468	-0.0851511	TRUE	Both
Eyelid retraction	Sense organs	SO_361.5	147	154523	0.282872	0.548409	-0.191027	-0.54	0.158	0.82611	0.582748	1.17117	-0.0829622	TRUE	Both
Acromioclavicular (joint) (ligament) sprain	Muscloskeletal	MS_741.11	96	154508	0.283004	0.548207	-0.232263	-0.656	0.192	0.792738	0.518923	1.21167	-0.10087	TRUE	Both
Right bundle branch block	Cardiovascular	CV_416.43	1525	151650	0.283796	0.546994	0.0549483	-0.046	0.155	1.05649	0.955042	1.16766	0.0238637	TRUE	Both
Coronavirus	Infections	ID_059	4963	144260	0.286258	0.543242	-0.0303726	-0.086	0.025	0.970084	0.917594	1.02532	-0.0131906	TRUE	Both
Benign neoplasm of the kidney	Neoplasms	CA_147.1	147	154451	0.286759	0.542482	0.16893	-0.142	0.48	1.18404	0.867621	1.61607	0.0733655	TRUE	Both
Hirsutism*	Dermatological	DE_684.21	434	94903	0.286782	0.542449	-0.102201	-0.29	0.086	0.902848	0.748264	1.08981	-0.0443853	TRUE	Female
Intervertebral disc disorder	Muscloskeletal	MS_716	16829	129900	0.287839	0.54085	-0.0180203	-0.051	0.015	0.982141	0.950279	1.01511	-0.0078261	TRUE	Both
Deformities of the hip	Muscloskeletal	MS_710.2	147	154385	0.287855	0.540826	0.163438	-0.138	0.465	1.17755	0.871099	1.59201	0.0709801	TRUE	Both
Mycobacterium tuberculosis	Infections	ID_005.1	659	153314	0.287939	0.540699	-0.0837423	-0.238	0.071	0.919668	0.788203	1.07358	-0.0363688	TRUE	Both
Seborrheic dermatitis	Dermatological	DE_668.2	3964	147645	0.287963	0.540663	-0.0346742	-0.099	0.029	0.96592	0.905743	1.02942	-0.0150588	TRUE	Both
Peritonitis	Gastrointestinal	GI_537.1	682	153287	0.289653	0.538123	0.0782441	-0.067	0.223	1.08139	0.935195	1.24982	0.033981	TRUE	Both
Other drug use during pregnancy	Pregnancy	PP_927.3	299	95193	0.289695	0.538059	-0.119393	-0.34	0.102	0.887459	0.71177	1.10738	-0.0518517	TRUE	Female
Bradycardia	Cardiovascular	CV_417.3	3303	146910	0.290281	0.537182	0.0371569	-0.032	0.106	1.03786	0.968507	1.11182	0.016137	TRUE	Both
Occipital neuralgia*	Muscloskeletal	MS_717.3	733	153540	0.290782	0.536433	-0.0794977	-0.227	0.068	0.92358	0.796921	1.07037	-0.0345254	TRUE	Both
Back pain	Muscloskeletal	MS_718	53340	86422	0.292865	0.533333	0.0125785	-0.011	0.036	1.01266	0.98906	1.03666	0.00546279	TRUE	Both
Acquired deformities of limbs	Muscloskeletal	MS_710	5961	145019	0.292883	0.533305	0.0273752	-0.024	0.078	1.02775	0.976286	1.08112	0.0118889	TRUE	Both
Inflammatory disease of breast	Genitourinary	GU_612.1	998	93538	0.294012	0.531634	-0.0663565	-0.19	0.058	0.935797	0.826959	1.05971	-0.0288183	TRUE	Female
Gastro-esophageal reflux disease [GERD]	Gastrointestinal	GI_511	35759	107482	0.294062	0.531561	-0.0133949	-0.038	0.012	0.986694	0.962713	1.01207	-0.00581735	TRUE	Both
Malignant neoplasm of the breast	Neoplasms	CA_105	5682	147879	0.294308	0.531198	0.0294182	-0.026	0.084	1.02986	0.974335	1.08763	0.0127761	TRUE	Both
Aggressive periodontitis	Gastrointestinal	GI_504.31	94	154370	0.294516	0.530891	-0.235499	-0.676	0.205	0.790177	0.508648	1.22753	-0.102276	TRUE	Both
Sicca syndrome [Sjogren syndrome]	Muscloskeletal	MS_700.2	1578	152439	0.294568	0.530815	0.0527042	-0.046	0.151	1.05412	0.955042	1.163	0.0228892	TRUE	Both
Sprains and strains of knee and leg	Muscloskeletal	MS_741.5	3380	147100	0.295098	0.530034	0.035699	-0.031	0.103	1.03634	0.969476	1.10849	0.0155039	TRUE	Both
Allergic rhinitis	Respiratory	RE_463.2	18509	126100	0.295533	0.529394	-0.0169477	-0.049	0.015	0.983195	0.952181	1.01511	-0.00736029	TRUE	Both
Paralysis of vocal cords and larynx	Respiratory	RE_472.1	564	153931	0.296113	0.528543	-0.0902986	-0.26	0.079	0.913658	0.771052	1.0822	-0.0392162	TRUE	Both
Cartilage tear of knee	Muscloskeletal	MS_742	3952	148494	0.296123	0.528528	0.033539	-0.029	0.096	1.03411	0.971416	1.10076	0.0145658	TRUE	Both
Pericarditis	Cardiovascular	CV_410.1	330	154033	0.296142	0.5285	-0.117675	-0.338	0.103	0.888985	0.713195	1.10849	-0.0511055	TRUE	Both
Crohn's disease	Gastrointestinal	GI_522.11	1431	152880	0.296289	0.528285	-0.0559469	-0.161	0.049	0.945589	0.851292	1.05022	-0.0242974	TRUE	Both
Abnormality of the lymph nodes	Blood/Immune	BI_177	7933	140328	0.29736	0.526718	-0.0239517	-0.069	0.021	0.976333	0.933327	1.02122	-0.0104021	TRUE	Both
Edema	Symptoms	SS_812	13955	131145	0.29843	0.525157	-0.0188497	-0.054	0.017	0.981327	0.947432	1.01715	-0.00818634	TRUE	Both
Candidiasis of skin and nails	Dermatological	DE_660.11	843	152454	0.298733	0.524717	0.06869	-0.061	0.198	1.0711	0.940823	1.21896	0.0298317	TRUE	Both
Abnormal level of blood mineral*	Symptoms	SS_829.2	450	153637	0.299881	0.523051	-0.100481	-0.29	0.089	0.904402	0.748264	1.09308	-0.0436383	TRUE	Both
Dermatophytosis of scalp and beard	Dermatological	DE_660.121	111	154338	0.300389	0.522315	0.173577	-0.155	0.502	1.18955	0.856415	1.65202	0.0753835	TRUE	Both
Papulosquamous disorders	Dermatological	DE_664	3914	148731	0.300911	0.521562	-0.03427	-0.099	0.031	0.966311	0.905743	1.03149	-0.0148833	TRUE	Both
Wheelchair dependence	Symptoms	SS_844	444	153881	0.301333	0.520954	0.0925534	-0.083	0.268	1.09697	0.920351	1.30735	0.0401954	TRUE	Both
Supraventricular tachycardia	Cardiovascular	CV_416.11	2813	150132	0.301334	0.520953	0.0390438	-0.035	0.113	1.03982	0.965605	1.11963	0.0169565	TRUE	Both
Benign neoplasm of the digestive organs	Neoplasms	CA_136	20567	125820	0.302416	0.519395	0.0170818	-0.015	0.05	1.01723	0.985112	1.05127	0.00741852	TRUE	Both
Abnormal glucose complicating pregnancy	Pregnancy	PP_909.3	973	94204	0.303223	0.518238	-0.0672742	-0.195	0.061	0.934939	0.822835	1.0629	-0.0292168	TRUE	Female
Corns and callosities	Dermatological	DE_680.1	2551	149473	0.303793	0.517422	0.0398896	-0.036	0.116	1.0407	0.96464	1.123	0.0173238	TRUE	Both
Kidney stone disease	Genitourinary	GU_585	8549	142293	0.303809	0.5174	-0.0233032	-0.068	0.021	0.976966	0.93426	1.02122	-0.0101204	TRUE	Both
Abnormal Papanicolaou smear	Symptoms	SS_834.1	4360	147448	0.304194	0.51685	-0.0317172	-0.092	0.029	0.96878	0.912105	1.02942	-0.0137746	TRUE	Both
Hodgkin lymphoma	Neoplasms	CA_122.1	260	154397	0.304744	0.516065	0.121065	-0.11	0.352	1.1287	0.895834	1.42191	0.0525777	TRUE	Both
Group A Streptococcus	Infections	ID_004.2	179	154246	0.30534	0.515216	-0.159181	-0.464	0.145	0.852842	0.628764	1.15604	-0.0691313	TRUE	Both
Specific developmental disorders of scholastic skills	Mental	MB_302.3	224	154281	0.3055	0.514989	0.12469	-0.114	0.363	1.1328	0.892258	1.43764	0.0541521	TRUE	Both
Antepartum hemorrhage	Pregnancy	PP_904.3	508	94313	0.305563	0.514899	-0.0909803	-0.265	0.083	0.913036	0.767206	1.08654	-0.0395122	TRUE	Female
Strabismus	Sense organs	SO_381	1696	152152	0.306602	0.513425	0.0492531	-0.045	0.144	1.05049	0.955997	1.15488	0.0213903	TRUE	Both
Aspergillosis	Infections	ID_074	189	154471	0.307871	0.511631	0.14033	-0.129	0.41	1.15065	0.878974	1.50682	0.0609444	TRUE	Both
Acute lower respiratory infection	Respiratory	RE_460.2	7645	137955	0.308081	0.511335	-0.0244605	-0.071	0.023	0.975836	0.931462	1.02327	-0.0106231	TRUE	Both
Abnormal findings on examination of blood	Symptoms	SS_829	10793	134084	0.308426	0.510849	-0.0206398	-0.06	0.019	0.979572	0.941765	1.01918	-0.00896376	TRUE	Both
Nodular sclerosis Hodgkin lymphoma	Neoplasms	CA_122.11	60	154692	0.309051	0.50997	-0.281894	-0.825	0.261	0.754354	0.438235	1.29823	-0.122425	TRUE	Both
Hereditary retinal dystrophy	Genetic	GE_974.1	266	154291	0.30939	0.509494	0.119708	-0.111	0.351	1.12717	0.894939	1.42049	0.0519887	TRUE	Both
Enteropathic arthropathies	Muscloskeletal	MS_702.3	64	154655	0.309474	0.509375	-0.280528	-0.822	0.26	0.755385	0.439552	1.29693	-0.121832	TRUE	Both
Malignant neoplasm of the bladder	Neoplasms	CA_108.5	859	153595	0.310517	0.507914	-0.0733407	-0.215	0.068	0.929284	0.806541	1.07037	-0.0318515	TRUE	Both
Nocturnal enuresis	Genitourinary	GU_594.33	186	154365	0.312111	0.505691	-0.149383	-0.439	0.14	0.86124	0.644681	1.15027	-0.0648761	TRUE	Both
Pelvic peritoneal adhesions, female (postoperative) (postinfection)	Genitourinary	GU_614.1	276	94487	0.312177	0.505599	0.11307	-0.106	0.332	1.11971	0.899425	1.39375	0.0491056	TRUE	Female
Disorders of eyelid function	Sense organs	SO_361	2515	150663	0.312235	0.505518	-0.0423577	-0.125	0.04	0.958527	0.882497	1.04081	-0.0183957	TRUE	Both
Renal tubulo-interstitial diseases	Genitourinary	GU_581	6729	143557	0.313886	0.503228	0.0250846	-0.024	0.074	1.0254	0.976286	1.07681	0.0108941	TRUE	Both
Hypertrophy of bone*	Muscloskeletal	MS_727.6	75	154308	0.315249	0.501346	-0.254503	-0.751	0.242	0.775302	0.471894	1.27379	-0.110529	TRUE	Both
Coma and other alteration of consciousness	Neurological	NS_355	3285	147822	0.315274	0.501312	0.0344059	-0.033	0.102	1.035	0.967539	1.10738	0.0149423	TRUE	Both
Viral exanthemata NOS	Dermatological	DE_661	68	154436	0.316318	0.499876	-0.261463	-0.773	0.25	0.769924	0.461626	1.28403	-0.113552	TRUE	Both
Functional intestinal disorder	Gastrointestinal	GI_524	6099	145063	0.316598	0.499492	-0.026724	-0.079	0.026	0.97363	0.92404	1.02634	-0.0116061	TRUE	Both
Malignant neoplasm of the pancreas	Neoplasms	CA_101.8	351	154228	0.316691	0.499364	-0.111691	-0.33	0.107	0.89432	0.718924	1.11293	-0.048507	TRUE	Both
Benign neoplasm of the skin	Neoplasms	CA_138	18087	128285	0.318464	0.496939	0.0175652	-0.017	0.052	1.01772	0.983144	1.05338	0.00762849	TRUE	Both
Impingement syndrome of shoulder*	Muscloskeletal	MS_723.6	2086	150784	0.319166	0.495983	-0.0443583	-0.132	0.043	0.956611	0.876341	1.04394	-0.0192646	TRUE	Both
Qualitative platelet defects	Blood/Immune	BI_169.2	129	154481	0.319771	0.495161	0.166305	-0.161	0.494	1.18093	0.851292	1.63886	0.0722252	TRUE	Both
Parasites	Infections	ID_084	995	142844	0.319841	0.495066	-0.0586555	-0.174	0.057	0.943032	0.840297	1.05866	-0.0254738	TRUE	Both
Juvenile epithelial corneal dystrophy [Meesmann corneal dystrophy]	Genetic	GE_974.24	159	154489	0.319862	0.495038	0.154963	-0.15	0.46	1.16762	0.860708	1.58407	0.0672997	TRUE	Both
Congenital anomaly of the coronary artery	Congenital	CM_763.9	113	154518	0.320781	0.493792	0.17504	-0.171	0.521	1.19129	0.842822	1.68371	0.0760189	TRUE	Both
Underweight	Endocrine/Metab	EM_230.22	865	152991	0.320855	0.493692	0.0634249	-0.062	0.189	1.06548	0.939883	1.20804	0.0275451	TRUE	Both
Neutropenia	Blood/Immune	BI_170.1	1784	151892	0.321343	0.493031	-0.0474349	-0.141	0.046	0.953673	0.868489	1.04707	-0.0206007	TRUE	Both
Hypertensive crisis*	Cardiovascular	CV_401.7	1125	152501	0.321397	0.492959	-0.0571925	-0.17	0.056	0.944412	0.843665	1.0576	-0.0248384	TRUE	Both
Chronic leukemia	Neoplasms	CA_121.2	536	154125	0.321709	0.492537	0.0851607	-0.083	0.254	1.08889	0.920351	1.28917	0.0369848	TRUE	Both
Personal history of nicotine dependence	Mental	MB_282.2	14381	133088	0.322496	0.491476	-0.0173887	-0.052	0.017	0.982762	0.949329	1.01715	-0.00755183	TRUE	Both
Sprains and strains of hip and thigh	Muscloskeletal	MS_741.4	808	152698	0.32383	0.489683	0.0674539	-0.067	0.201	1.06978	0.935195	1.22262	0.0292949	TRUE	Both
Floppy iris syndrome	Sense organs	SO_370.6	54	154613	0.324295	0.489059	0.261183	-0.258	0.781	1.29847	0.772595	2.18365	0.11343	TRUE	Both
Abnormal findings on diagnostic imaging of heart and coronary circulation*	Cardiovascular	CV_418.2	953	152299	0.32444	0.488866	0.0625022	-0.062	0.187	1.0645	0.939883	1.20563	0.0271444	TRUE	Both
Autism	Mental	MB_301.1	165	154515	0.324555	0.488712	0.14164	-0.14	0.423	1.15216	0.869358	1.52653	0.0615135	TRUE	Both
Drug resistant microorganisms	Infections	ID_097	2054	151081	0.324597	0.488656	0.0421806	-0.042	0.126	1.04308	0.95887	1.13428	0.0183188	TRUE	Both
Menstrual migraine	Neurological	NS_331.63	203	95417	0.324703	0.488514	-0.143403	-0.429	0.142	0.866405	0.65116	1.15258	-0.0622789	TRUE	Female
Malignant neoplasm of the thyroid	Neoplasms	CA_110.1	1336	153085	0.325569	0.487357	0.0536633	-0.053	0.161	1.05513	0.94838	1.17468	0.0233057	TRUE	Both
Current tobacco use and nicotine dependence	Mental	MB_282.1	19643	127775	0.325639	0.487264	0.0145063	-0.014	0.043	1.01461	0.986098	1.04394	0.00630002	TRUE	Both
Skin changes due to chronic exposure to nonionizing radiation	Dermatological	DE_672.2	10145	139969	0.326262	0.486434	0.0226554	-0.023	0.068	1.02291	0.977262	1.07037	0.00983911	TRUE	Both
Brow ptosis*	Sense organs	SO_361.36	160	154430	0.326445	0.486189	-0.170787	-0.512	0.17	0.843001	0.599296	1.1853	-0.0741717	TRUE	Both
Malignant neoplasm of appendix	Neoplasms	CA_101.412	73	154660	0.326602	0.485981	0.214085	-0.214	0.642	1.23873	0.807348	1.90028	0.0929759	TRUE	Both
Pain in hip	Muscloskeletal	MS_713.36	16656	129744	0.327013	0.485435	0.016703	-0.017	0.05	1.01684	0.983144	1.05127	0.007254	TRUE	Both
Pulmonary fibrosis	Respiratory	RE_481.4	1321	151995	0.328068	0.484036	-0.0543578	-0.163	0.055	0.947093	0.849591	1.05654	-0.0236073	TRUE	Both
Recurrent and persistent hematuria*	Genitourinary	GU_593.3	161	154417	0.328831	0.483027	-0.162831	-0.49	0.164	0.849735	0.612626	1.17821	-0.0707165	TRUE	Both
Diabetes mellitus or abnormal glucose in pregnancy, childbirth, and the puerperium	Pregnancy	PP_909	2117	92829	0.32887	0.482976	-0.0434258	-0.131	0.044	0.957504	0.877218	1.04498	-0.0188596	TRUE	Female
Allergy to other anti-infective agents	Symptoms	SS_840.61	5291	145883	0.329053	0.482734	0.0267148	-0.027	0.08	1.02707	0.973361	1.08329	0.0116021	TRUE	Both
Chorioamnionitis*	Pregnancy	PP_920.31	195	95198	0.329308	0.482398	0.125985	-0.127	0.379	1.13426	0.880734	1.46082	0.0547144	TRUE	Female
Diffuse goiter	Endocrine/Metab	EM_200.21	1366	152681	0.329622	0.481983	-0.0522351	-0.157	0.053	0.949106	0.854704	1.05443	-0.0226854	TRUE	Both
Hereditary corneal dystrophies	Genetic	GE_974.2	408	154133	0.329804	0.481744	0.0960132	-0.097	0.289	1.10077	0.907556	1.33509	0.041698	TRUE	Both
Ocular pain	Sense organs	SO_389.1	1373	150368	0.329976	0.481518	0.0511751	-0.052	0.154	1.05251	0.949329	1.16649	0.022225	TRUE	Both
Suppurative and necrotic conditions of the lower respiratory tract	Respiratory	RE_482	257	154290	0.330025	0.481453	-0.12417	-0.374	0.126	0.88323	0.687977	1.13428	-0.0539263	TRUE	Both
Allergy	Symptoms	SS_840	32091	107758	0.330193	0.481232	0.0128713	-0.013	0.039	1.01295	0.987084	1.03977	0.00558993	TRUE	Both
Coronary atherosclerosis due to calcified coronary lesion	Cardiovascular	CV_404.23	584	153587	0.330248	0.481159	0.0804661	-0.082	0.242	1.08379	0.921272	1.27379	0.034946	TRUE	Both
Ejaculatory dysfunction	Genitourinary	GU_605.2	89	58764	0.330425	0.480927	0.189438	-0.192	0.571	1.20857	0.825307	1.77004	0.0822719	TRUE	Male
Exocrine pancreatic insufficiency*	Gastrointestinal	GI_554.3	140	154434	0.330523	0.480798	0.153739	-0.156	0.463	1.16619	0.855559	1.58883	0.0667682	TRUE	Both
Spontaneous rupture of synovium and tendon	Muscloskeletal	MS_720	352	153790	0.330547	0.480766	-0.106928	-0.322	0.108	0.89859	0.724698	1.11405	-0.0464384	TRUE	Both
Gilbert syndrome*	Genetic	GE_966.41	140	154493	0.330704	0.48056	0.159117	-0.162	0.48	1.17248	0.850441	1.61607	0.0691038	TRUE	Both
Genetic of bilirubin excretion*	Genetic	GE_966.4	140	154493	0.330704	0.48056	0.159117	-0.162	0.48	1.17248	0.850441	1.61607	0.0691038	TRUE	Both
Female infertility	Genitourinary	GU_629	1846	93019	0.331563	0.479434	0.0448336	-0.046	0.135	1.04585	0.955042	1.14454	0.019471	TRUE	Female
Abnormal posture	Neurological	NS_350.4	708	153730	0.332268	0.478511	0.0699889	-0.071	0.211	1.0725	0.931462	1.23491	0.0303958	TRUE	Both
Follicular conjunctivitis	Sense organs	SO_367.11	51	154614	0.333133	0.477382	0.248256	-0.254	0.751	1.28179	0.775692	2.11912	0.107816	TRUE	Both
Symptoms and signs concerning food and fluid intake	Symptoms	SS_815	394	153585	0.335114	0.474807	-0.0986988	-0.299	0.102	0.906016	0.741559	1.10738	-0.0428643	TRUE	Both
Herpesvirus	Infections	ID_052	8682	139990	0.335132	0.474784	0.0212966	-0.022	0.065	1.02152	0.97824	1.06716	0.00924899	TRUE	Both
Dislocation of jaw	Muscloskeletal	MS_740.1	123	154392	0.335708	0.474038	0.163045	-0.169	0.495	1.17709	0.844509	1.6405	0.0708096	TRUE	Both
Lymphadenitis	Blood/Immune	BI_177.1	364	153432	0.335907	0.473781	0.0944954	-0.098	0.287	1.0991	0.906649	1.33242	0.0410388	TRUE	Both
Anxiety and anxiety disorders	Mental	MB_288	35426	107937	0.335981	0.473685	0.0120186	-0.012	0.037	1.01209	0.988072	1.03769	0.00521959	TRUE	Both
Lordosis	Muscloskeletal	MS_714.2	57	154389	0.336882	0.472522	-0.268191	-0.816	0.279	0.764762	0.442197	1.32181	-0.116474	TRUE	Both
Acquired deformities of fingers and toes	Muscloskeletal	MS_709	7247	144202	0.336924	0.472469	-0.0235855	-0.072	0.025	0.97669	0.930531	1.02532	-0.0102431	TRUE	Both
Thrombotic conditions of pregnancy	Pregnancy	PP_912.2	91	95549	0.338511	0.470428	-0.207817	-0.633	0.218	0.812356	0.530996	1.24359	-0.0902539	TRUE	Female
Activated protein C resistance*	Blood/Immune	BI_168.211	432	154204	0.339708	0.468894	0.0889606	-0.094	0.272	1.09304	0.910283	1.31259	0.0386351	TRUE	Both
Borderline personality disorder	Mental	MB_296.4	922	153382	0.340304	0.468133	0.05945	-0.063	0.182	1.06125	0.938943	1.19961	0.0258188	TRUE	Both
Gastritis	Gastrointestinal	GI_522.9	7879	138641	0.340603	0.467752	-0.0223545	-0.068	0.024	0.977893	0.93426	1.02429	-0.00970844	TRUE	Both
Cough variant asthma	Respiratory	RE_475.6	223	154320	0.340938	0.467325	-0.130888	-0.4	0.138	0.877316	0.67032	1.14798	-0.056844	TRUE	Both
Inflammatory diseases of prostate	Genitourinary	GU_602.5	927	57263	0.340986	0.467263	-0.0657052	-0.201	0.07	0.936407	0.817912	1.07251	-0.0285354	TRUE	Male
Cyanosis	Respiratory	RE_498.2	57	154592	0.34107	0.467157	-0.281894	-0.862	0.298	0.754354	0.422317	1.34716	-0.122425	TRUE	Both
Volume depletion	Endocrine/Metab	EM_256.7	6782	139908	0.34205	0.465911	0.0229303	-0.024	0.07	1.0232	0.976286	1.07251	0.00995852	TRUE	Both
Mast cell	Neoplasms	CA_120.15	70	154649	0.343093	0.464588	-0.246381	-0.756	0.263	0.781624	0.469541	1.30083	-0.107002	TRUE	Both
Urticaria	Dermatological	DE_666	2930	148691	0.343117	0.464557	-0.0355659	-0.109	0.038	0.965059	0.89673	1.03873	-0.0154461	TRUE	Both
Diseases of the pancreas	Gastrointestinal	GI_554	3922	148944	0.343419	0.464175	0.0300476	-0.032	0.092	1.0305	0.968507	1.09636	0.0130495	TRUE	Both
Diseases of hair and hair follicles	Dermatological	DE_684	4913	146137	0.343931	0.463529	-0.0276744	-0.085	0.03	0.972705	0.918512	1.03045	-0.0120188	TRUE	Both
Cerebrovascular vasospasm and vasoconstriction*	Cardiovascular	CV_433.31	68	154640	0.344169	0.463229	0.211157	-0.226	0.649	1.23511	0.797718	1.91363	0.0917045	TRUE	Both
Heart valve replaced	Cardiovascular	CV_413.6	1403	152973	0.344265	0.463107	0.0505987	-0.054	0.155	1.0519	0.947432	1.16766	0.0219747	TRUE	Both
Pituitary hyperfunction	Endocrine/Metab	EM_209.1	801	153315	0.344479	0.462838	0.0649142	-0.07	0.199	1.06707	0.932394	1.22018	0.0281919	TRUE	Both
Visual disturbances	Sense organs	SO_386	10080	135575	0.345173	0.461963	-0.0198027	-0.061	0.021	0.980392	0.940823	1.02122	-0.0086002	TRUE	Both
Abnormal cytological findings in specimens from genital organs	Symptoms	SS_834	6395	144641	0.345935	0.461005	-0.0247049	-0.076	0.027	0.975598	0.926816	1.02737	-0.0107292	TRUE	Both
Abdominal aortic aneurysm	Cardiovascular	CV_438.11	875	153143	0.346012	0.460909	0.0635153	-0.069	0.196	1.06558	0.933327	1.21653	0.0275843	TRUE	Both
Breast conditions, congenital or relating to hormones	Genitourinary	GU_612.2	1392	93308	0.34803	0.458384	-0.0497898	-0.154	0.054	0.951429	0.857272	1.05548	-0.0216235	TRUE	Female
Corneal neovascularization	Sense organs	SO_369.3	134	154516	0.349113	0.457034	-0.171667	-0.531	0.188	0.84226	0.588017	1.20683	-0.074554	TRUE	Both
Oligohydramnios	Pregnancy	PP_920.2	443	94987	0.349434	0.456635	-0.0892615	-0.276	0.098	0.914606	0.758813	1.10296	-0.0387658	TRUE	Female
Genetic disorders primarily affecting lungs	Genetic	GE_979	115	154518	0.349659	0.456355	0.161476	-0.177	0.5	1.17524	0.83778	1.64872	0.0701282	TRUE	Both
Cystic fibrosis	Genetic	GE_979.2	115	154518	0.349659	0.456355	0.161476	-0.177	0.5	1.17524	0.83778	1.64872	0.0701282	TRUE	Both
Meniere's disease	Sense organs	SO_394.1	456	154057	0.350344	0.455506	-0.0911989	-0.283	0.1	0.912836	0.75352	1.10517	-0.0396072	TRUE	Both
Myelodysplastic syndrome	Neoplasms	CA_124.6	165	154490	0.351584	0.453971	-0.157277	-0.488	0.174	0.854467	0.613853	1.19006	-0.0683045	TRUE	Both
Other abnormal findings in urine	Symptoms	SS_832	3747	146164	0.352412	0.452949	-0.0312209	-0.097	0.035	0.969261	0.907556	1.03562	-0.0135591	TRUE	Both
Cerebral palsy and other paralytic syndromes	Neurological	NS_341	1672	151720	0.353185	0.451998	-0.044549	-0.139	0.049	0.956429	0.870228	1.05022	-0.0193474	TRUE	Both
Scotoma	Sense organs	SO_386.41	199	154314	0.354089	0.450887	0.125465	-0.14	0.391	1.13368	0.869358	1.47846	0.0544887	TRUE	Both
Schizoid personality disorder	Mental	MB_296.2	65	154659	0.354517	0.450363	-0.242963	-0.757	0.271	0.784301	0.469072	1.31128	-0.105517	TRUE	Both
Malignant neoplam of the bone and/or cartilage	Neoplasms	CA_104.1	312	154160	0.354781	0.45004	0.100123	-0.112	0.312	1.10531	0.894044	1.36615	0.0434827	TRUE	Both
Nervousness	Mental	MB_309.5	175	154308	0.355119	0.449626	-0.151107	-0.471	0.169	0.859756	0.624378	1.18412	-0.065625	TRUE	Both
Disorders of oculomotor nerves	Neurological	NS_334.4	373	154145	0.35545	0.449222	0.093194	-0.104	0.291	1.09767	0.901225	1.33776	0.0404736	TRUE	Both
Flat foot [pes planus]	Muscloskeletal	MS_710.41	2307	151098	0.355891	0.448683	-0.0379444	-0.118	0.043	0.962767	0.888696	1.04394	-0.016479	TRUE	Both
Malignant neoplasm of the of bronchus and lung	Neoplasms	CA_102.1	1273	153055	0.356286	0.448201	-0.053247	-0.166	0.06	0.948146	0.847046	1.06184	-0.0231249	TRUE	Both
Rhabdomyolysis	Muscloskeletal	MS_719.8	545	153691	0.356606	0.447812	-0.0770673	-0.241	0.087	0.925828	0.785842	1.0909	-0.0334699	TRUE	Both
Impaired convergence	Sense organs	SO_382.1	143	154509	0.357416	0.446826	0.146778	-0.166	0.459	1.1581	0.847046	1.58249	0.0637449	TRUE	Both
Fracture of bones in thorax	Muscloskeletal	MS_745.6	3819	148738	0.357617	0.446581	0.0299018	-0.034	0.094	1.03035	0.966572	1.09856	0.0129862	TRUE	Both
Presbyopia	Sense organs	SO_387.4	8978	141020	0.357627	0.44657	0.0214891	-0.024	0.067	1.02172	0.976286	1.0693	0.0093326	TRUE	Both
Abnormal products of conception	Pregnancy	PP_901	1398	93428	0.357757	0.446412	-0.0489157	-0.153	0.055	0.952261	0.85813	1.05654	-0.0212438	TRUE	Female
Erosion and ectropion of cervix	Genitourinary	GU_617.2	121	95490	0.359856	0.443872	-0.173564	-0.545	0.198	0.840663	0.579842	1.21896	-0.0753779	TRUE	Female
Benign neoplasm of the prostate	Neoplasms	CA_146.2	68	58800	0.359946	0.443763	0.213217	-0.243	0.67	1.23765	0.784272	1.95424	0.0925989	TRUE	Male
Mechanical ptosis of eyelid	Sense organs	SO_361.32	185	154441	0.360295	0.443341	0.134904	-0.154	0.424	1.14443	0.857272	1.52806	0.0585881	TRUE	Both
Dermatophytosis of the body	Dermatological	DE_660.124	768	152401	0.36127	0.442168	-0.0666731	-0.21	0.076	0.935501	0.810584	1.07896	-0.0289558	TRUE	Both
Liver transplant	Symptoms	SS_847.3	325	154315	0.361691	0.441662	-0.105461	-0.332	0.121	0.89991	0.717487	1.12862	-0.0458009	TRUE	Both
Bipolar I disorder	Mental	MB_286.11	2938	150584	0.361974	0.441323	-0.0329955	-0.104	0.038	0.967543	0.901225	1.03873	-0.0143298	TRUE	Both
Otorrhea	Sense organs	SO_392.2	266	154047	0.362136	0.441128	-0.115089	-0.363	0.132	0.891287	0.695586	1.14111	-0.0499826	TRUE	Both
Sleep related movement disorders	Neurological	NS_333.6	4375	148082	0.362915	0.440195	-0.0284342	-0.09	0.033	0.971966	0.913931	1.03355	-0.0123488	TRUE	Both
Streptococcal tonsillitis/pharyngitis	Respiratory	RE_465.11	1487	150175	0.363055	0.440027	-0.047263	-0.149	0.055	0.953836	0.861569	1.05654	-0.0205261	TRUE	Both
Systemic inflammatory response syndrome	Infections	ID_092.1	566	153290	0.363077	0.440001	-0.0775215	-0.245	0.09	0.925407	0.782705	1.09417	-0.0336672	TRUE	Both
Lesions of mouth	Gastrointestinal	GI_507	2622	148463	0.36327	0.439771	-0.0359288	-0.113	0.042	0.964709	0.893151	1.04289	-0.0156037	TRUE	Both
Femoral hernia	Gastrointestinal	GI_520.12	90	154556	0.363604	0.439371	0.183849	-0.213	0.58	1.20183	0.808156	1.78604	0.0798445	TRUE	Both
Heart valve disorders	Cardiovascular	CV_413	10511	139105	0.363798	0.439139	0.018997	-0.022	0.06	1.01918	0.97824	1.06184	0.00825028	TRUE	Both
Hematuria	Genitourinary	GU_593	11092	135887	0.364375	0.438452	0.0183354	-0.021	0.058	1.0185	0.979219	1.05971	0.00796298	TRUE	Both
Melanomas of skin	Neoplasms	CA_103.1	2025	152083	0.364433	0.438383	0.0412659	-0.048	0.13	1.04213	0.953134	1.13883	0.0179215	TRUE	Both
Panic disorder [episodic paroxysmal anxiety]	Mental	MB_288.2	3312	149062	0.365057	0.43764	0.0309423	-0.036	0.098	1.03143	0.96464	1.10296	0.0134381	TRUE	Both
Left bundle branch block	Cardiovascular	CV_416.42	1285	152302	0.365108	0.437579	0.0504918	-0.059	0.16	1.05179	0.942707	1.17351	0.0219283	TRUE	Both
Elevated blood pressure reading without diagnosis of hypertension	Cardiovascular	CV_402	5028	144261	0.365118	0.437567	0.0255935	-0.03	0.081	1.02592	0.970446	1.08437	0.0111151	TRUE	Both
Migraine with aura	Neurological	NS_331.61	3161	149417	0.36576	0.436804	0.0320353	-0.037	0.101	1.03255	0.963676	1.10628	0.0139128	TRUE	Both
Hypertrophy of breast (Gynecomastia)	Genitourinary	GU_612.22	1446	152118	0.366613	0.435793	-0.0468473	-0.149	0.055	0.954233	0.861569	1.05654	-0.0203455	TRUE	Both
Monoclonal gammopathy	Blood/Immune	BI_180.31	1115	153287	0.366876	0.435481	0.0538366	-0.063	0.171	1.05531	0.938943	1.18649	0.0233809	TRUE	Both
Ventricular fibrillation	Cardiovascular	CV_416.31	219	154290	0.36768	0.43453	0.113706	-0.134	0.361	1.12042	0.87459	1.43476	0.0493821	TRUE	Both
Other specified disorders of breast	Genitourinary	GU_612.8	2863	88774	0.36794	0.434224	0.0340569	-0.04	0.108	1.03464	0.960789	1.11405	0.0147907	TRUE	Female
Poliovirus	Infections	ID_050.1	100	154633	0.368749	0.433269	-0.198038	-0.63	0.234	0.820339	0.532592	1.26364	-0.0860069	TRUE	Both
Methicillin resistant Staphylococcus aureus	Infections	ID_097.1	1602	152038	0.37106	0.430556	0.0430916	-0.051	0.138	1.04403	0.950279	1.14798	0.0187144	TRUE	Both
Thoracic aneurysm	Cardiovascular	CV_438.12	2064	151675	0.371236	0.43035	-0.0409724	-0.131	0.049	0.959856	0.877218	1.05022	-0.0177941	TRUE	Both
Benign neoplasm of stomach	Neoplasms	CA_136.2	1075	151703	0.371256	0.430327	0.0546382	-0.065	0.174	1.05616	0.937067	1.19006	0.0237291	TRUE	Both
Malignant neoplasm of the thoracic and respiratory organs	Neoplasms	CA_102	1472	152636	0.371704	0.429803	-0.047835	-0.153	0.057	0.953291	0.85813	1.05866	-0.0207745	TRUE	Both
Viral hepatitis complicating pregnancy*	Pregnancy	PP_916.21	56	95687	0.371775	0.42972	-0.248833	-0.795	0.297	0.779711	0.451581	1.34582	-0.108067	TRUE	Female
Myringitis	Sense organs	SO_391.9	70	154589	0.372391	0.429001	-0.232249	-0.743	0.278	0.792749	0.475685	1.32049	-0.100864	TRUE	Both
Inflammation of orbit	Sense organs	SO_367.4	124	154457	0.372635	0.428717	-0.164129	-0.525	0.197	0.848633	0.591555	1.21774	-0.0712803	TRUE	Both
Scleritis	Sense organs	SO_367.7	235	154329	0.372683	0.428661	-0.117694	-0.376	0.141	0.888968	0.686602	1.15142	-0.051114	TRUE	Both
Chronic inflammatory demyelinating polyneuritis	Neurological	NS_337.22	130	154572	0.373268	0.427979	-0.165083	-0.528	0.198	0.847823	0.589783	1.21896	-0.0716948	TRUE	Both
Retinoschisis	Sense organs	SO_374.21	117	154598	0.374261	0.426826	0.154876	-0.187	0.497	1.16751	0.829444	1.64378	0.0672619	TRUE	Both
Hypercalciuria*	Symptoms	SS_832.9	115	154586	0.37431	0.426769	-0.180553	-0.579	0.218	0.834808	0.560459	1.24359	-0.0784133	TRUE	Both
Keratitis	Sense organs	SO_367.2	1757	151611	0.374532	0.426511	-0.0434875	-0.139	0.052	0.957444	0.870228	1.05338	-0.0188864	TRUE	Both
Rhinitis and nasal congestion	Respiratory	RE_463	24367	117389	0.374728	0.426284	-0.0130503	-0.042	0.016	0.987034	0.95887	1.01613	-0.00566769	TRUE	Both
Chronic inflammatory pelvic disease	Genitourinary	GU_614.32	260	95186	0.375877	0.424954	-0.109864	-0.353	0.133	0.895956	0.702577	1.14225	-0.0477132	TRUE	Female
Disorders of uterus, except cervix	Genitourinary	GU_616	1911	90638	0.376091	0.424707	0.0399798	-0.049	0.129	1.04079	0.952181	1.13769	0.017363	TRUE	Female
Precipitate labor	Pregnancy	PP_941.2	72	95458	0.376099	0.424698	0.192644	-0.234	0.619	1.21245	0.791362	1.85707	0.0836643	TRUE	Female
Hepatitis C	Infections	ID_054.3	3443	150375	0.376219	0.424559	-0.029227	-0.094	0.036	0.971196	0.910283	1.03666	-0.0126931	TRUE	Both
Other disorders of white blood cells	Blood/Immune	BI_172	464	153413	0.376537	0.424193	-0.0831605	-0.267	0.101	0.920203	0.765673	1.10628	-0.0361161	TRUE	Both
Squamous blepharitis	Sense organs	SO_360.42	539	154056	0.377091	0.423553	-0.0797628	-0.257	0.097	0.923335	0.773368	1.10186	-0.0346405	TRUE	Both
Speech and language developmental delay	Mental	MB_302.1	172	154369	0.377101	0.423542	-0.134938	-0.434	0.164	0.87377	0.647912	1.17821	-0.0586029	TRUE	Both
Lysosomal storage disorders	Genetic	GE_963	119	154424	0.377358	0.423247	-0.17597	-0.567	0.215	0.838644	0.567225	1.23986	-0.0764226	TRUE	Both
Motion sickness	Symptoms	SS_817	187	154073	0.377518	0.423062	-0.13607	-0.438	0.166	0.872781	0.645326	1.18057	-0.0590946	TRUE	Both
Herediatary connective tissue diseases	Genetic	GE_978.2	423	154226	0.378095	0.422399	0.0827428	-0.101	0.267	1.08626	0.903933	1.30604	0.0359347	TRUE	Both
Cyst and mucocele of nose and nasal sinus*	Respiratory	RE_471.1	154	154187	0.378735	0.421664	-0.141024	-0.455	0.173	0.868469	0.634448	1.18887	-0.0612459	TRUE	Both
Inhalation lung injury	Respiratory	RE_477	307	154039	0.379449	0.420847	-0.104204	-0.337	0.128	0.901041	0.713909	1.13655	-0.0452554	TRUE	Both
Multiple myeloma	Neoplasms	CA_123.1	467	154082	0.379685	0.420576	0.0790633	-0.097	0.255	1.08227	0.907556	1.29046	0.0343368	TRUE	Both
Abnormality of the peritoneum	Gastrointestinal	GI_537	1423	151863	0.380013	0.420202	0.0453251	-0.056	0.147	1.04637	0.945539	1.15835	0.0196844	TRUE	Both
Allergic bronchopulmonary aspergillosis	Respiratory	RE_475.7	69	154667	0.380931	0.419154	0.195847	-0.242	0.634	1.21634	0.785056	1.88514	0.0850551	TRUE	Both
Severe pre-eclampsia	Pregnancy	PP_908.12	365	95032	0.381069	0.418997	-0.0885482	-0.287	0.11	0.915259	0.750512	1.11628	-0.038456	TRUE	Female
Galactorrhea	Genitourinary	GU_612.21	326	95113	0.381788	0.418178	0.0909108	-0.113	0.295	1.09517	0.893151	1.34313	0.0394821	TRUE	Female
Other symptoms and disorders of the respiratory system	Respiratory	RE_499	29816	107352	0.38179	0.418176	-0.0123329	-0.04	0.015	0.987743	0.960789	1.01511	-0.00535612	TRUE	Both
Optic neuropathy	Sense organs	SO_380.1	1530	152424	0.382383	0.417501	-0.0455548	-0.148	0.057	0.955467	0.862431	1.05866	-0.0197842	TRUE	Both
Nerve plexus lesions	Neurological	NS_335.1	482	153894	0.382938	0.416871	-0.0812363	-0.264	0.101	0.921976	0.767974	1.10628	-0.0352805	TRUE	Both
Platelet defects	Blood/Immune	BI_169	4429	147507	0.383186	0.41659	0.026327	-0.033	0.085	1.02668	0.967539	1.08872	0.0114337	TRUE	Both
Other symptoms/disorders or the urinary system	Genitourinary	GU_599	4089	145677	0.38479	0.414777	0.0272945	-0.034	0.089	1.02767	0.966572	1.09308	0.0118539	TRUE	Both
Abnormal weight loss and underweight	Endocrine/Metab	EM_230.2	4549	146278	0.385023	0.414513	0.0254435	-0.032	0.083	1.02577	0.968507	1.08654	0.01105	TRUE	Both
Non-degenerative maculopathy	Sense organs	SO_374.7	2583	151191	0.385742	0.413703	0.0354993	-0.045	0.116	1.03614	0.955997	1.123	0.0154171	TRUE	Both
Acute leukemia	Neoplasms	CA_121.1	181	154420	0.38595	0.413469	-0.134299	-0.438	0.169	0.874329	0.645326	1.18412	-0.0583252	TRUE	Both
Disorders of testis	Genitourinary	GU_603	2102	55509	0.38735	0.411896	-0.038159	-0.125	0.048	0.96256	0.882497	1.04917	-0.0165723	TRUE	Male
Left heart failure	Cardiovascular	CV_424.1	523	153653	0.387602	0.411614	0.0700168	-0.089	0.229	1.07253	0.914846	1.25734	0.0304079	TRUE	Both
Gestational [pregnancy-induced] hypertension without significant proteinuria	Pregnancy	PP_908.3	877	94091	0.388078	0.41108	-0.0573895	-0.188	0.073	0.944226	0.828615	1.07573	-0.024924	TRUE	Female
Alcoholic hepatitis	Gastrointestinal	GI_540.4	267	154254	0.388437	0.410679	-0.106608	-0.349	0.136	0.898878	0.705393	1.14568	-0.0462994	TRUE	Both
Abdominal pregnancy	Pregnancy	PP_901.11	62	95558	0.388547	0.410557	-0.212403	-0.695	0.27	0.808638	0.499074	1.30996	-0.0922456	TRUE	Female
Syringomyelia and syringobulbia	Neurological	NS_348.1	99	154601	0.388625	0.410469	0.159931	-0.204	0.524	1.17343	0.815462	1.68877	0.0694572	TRUE	Both
Polyneuropathies	Neurological	NS_337	10526	139117	0.388926	0.410133	-0.0174697	-0.057	0.022	0.982682	0.944594	1.02224	-0.007587	TRUE	Both
Congenital deformities of skull, face, and jaw	Congenital	CM_755	192	154326	0.389653	0.409322	0.120377	-0.154	0.395	1.12792	0.857272	1.48438	0.0522792	TRUE	Both
Benign neoplasm of the liver and intrahepatic bile ducts	Neoplasms	CA_136.6	138	154493	0.38974	0.409225	0.138037	-0.177	0.453	1.14802	0.83778	1.57302	0.0599485	TRUE	Both
Emotional disturbance of childhood or adolescence	Mental	MB_307.3	96	154533	0.38975	0.409214	-0.174852	-0.573	0.224	0.839581	0.563831	1.25107	-0.0759372	TRUE	Both
Disorders of the retina	Sense organs	SO_374	11235	139806	0.390044	0.408886	-0.0176378	-0.058	0.023	0.982517	0.94365	1.02327	-0.00766	TRUE	Both
Malignant neoplasm of external female genital organs and cervix	Neoplasms	CA_106.1	1063	94157	0.390371	0.408523	-0.052355	-0.172	0.067	0.948992	0.841979	1.0693	-0.0227375	TRUE	Female
Obstructive and reflux uropathy	Genitourinary	GU_581.3	4401	147369	0.390586	0.408284	0.0264665	-0.034	0.087	1.02682	0.966572	1.0909	0.0114942	TRUE	Both
Nasal polyps	Respiratory	RE_471.5	878	153321	0.391056	0.407761	0.0567253	-0.073	0.186	1.05837	0.929601	1.20442	0.0246355	TRUE	Both
Dysmenorrhea	Genitourinary	GU_626.2	2213	91446	0.391235	0.407563	0.0360757	-0.046	0.119	1.03673	0.955042	1.12637	0.0156675	TRUE	Female
Benign neoplasm of the pancreas	Neoplasms	CA_136.8	108	154513	0.391439	0.407336	-0.178158	-0.586	0.229	0.836811	0.556549	1.25734	-0.0773728	TRUE	Both
Retrovirus	Infections	ID_057	2352	151980	0.39187	0.406858	0.0324481	-0.042	0.107	1.03298	0.95887	1.11293	0.014092	TRUE	Both
Autosomal recessive polycystic kidney disease (ARPKD)	Genetic	GE_976.51	77	154665	0.391874	0.406854	-0.207163	-0.681	0.267	0.812887	0.506111	1.30604	-0.0899698	TRUE	Both
Benign neoplams of the bone and/or cartilage	Neoplasms	CA_139.1	365	153955	0.393789	0.404737	0.0853313	-0.111	0.281	1.08908	0.894939	1.32445	0.0370589	TRUE	Both
Drusen (degenerative) of macula	Sense organs	SO_374.54	1152	152894	0.394271	0.404205	-0.0536778	-0.177	0.07	0.947737	0.83778	1.07251	-0.023312	TRUE	Both
Menopausal and postmenopausal disorders	Genitourinary	GU_627	9912	81036	0.395148	0.40324	0.0199722	-0.026	0.066	1.02017	0.974335	1.06823	0.00867381	TRUE	Female
Hereditary hemolytic anemias	Genetic	GE_970.6	144	154440	0.395376	0.402989	-0.141352	-0.467	0.185	0.868184	0.62688	1.20322	-0.0613884	TRUE	Both
Benign neoplasm of male genital organs	Neoplasms	CA_146	96	58693	0.396113	0.402181	0.167385	-0.219	0.554	1.18221	0.803322	1.7402	0.0726946	TRUE	Male
Pulmonary edema	Respiratory	RE_480	1617	151096	0.397457	0.400709	0.0408235	-0.054	0.135	1.04167	0.947432	1.14454	0.0177294	TRUE	Both
Pain in hand and fingers*	Symptoms	SS_809.33	7453	140790	0.400036	0.397901	-0.0199658	-0.066	0.027	0.980232	0.936131	1.02737	-0.00867105	TRUE	Both
Viral infections	Infections	ID_089.2	33631	103358	0.400156	0.39777	-0.011052	-0.037	0.015	0.989009	0.963676	1.01511	-0.00479982	TRUE	Both
Retinal neovascularization	Sense organs	SO_374.33	257	154374	0.400384	0.397523	-0.111003	-0.37	0.148	0.894936	0.690734	1.15951	-0.048208	TRUE	Both
Dermatitis [eczema]	Dermatological	DE_668	20288	121571	0.400429	0.397475	-0.0136676	-0.046	0.018	0.986425	0.955042	1.01816	-0.00593578	TRUE	Both
Unequal limb length (acquired)	Muscloskeletal	MS_710.6	438	153825	0.401201	0.396638	-0.0824964	-0.275	0.11	0.920815	0.759572	1.11628	-0.0358277	TRUE	Both
Corneal deformities	Sense organs	SO_369.6	272	154366	0.401597	0.39621	-0.10275	-0.343	0.137	0.902353	0.709638	1.14683	-0.0446236	TRUE	Both
Cough	Respiratory	RE_499.1	27828	109836	0.402103	0.395662	-0.0120932	-0.04	0.016	0.98798	0.960789	1.01613	-0.00525199	TRUE	Both
Chorea	Neurological	NS_324.9	63	154590	0.402131	0.395632	-0.220595	-0.737	0.295	0.802041	0.478547	1.34313	-0.0958032	TRUE	Both
Otalgia and effusion of ear	Sense organs	SO_392	4492	143543	0.402134	0.395629	-0.0255579	-0.085	0.034	0.974766	0.918512	1.03458	-0.0110997	TRUE	Both
Follicular cyst of ovary	Genitourinary	GU_619.21	126	95185	0.402492	0.395243	0.137676	-0.185	0.46	1.1476	0.831104	1.58407	0.0597921	TRUE	Female
Corneal edema	Sense organs	SO_369.2	318	154212	0.403217	0.394461	-0.0959903	-0.321	0.129	0.908473	0.725423	1.13769	-0.0416881	TRUE	Both
Hyperglycemia	Endocrine/Metab	EM_204.4	13029	135290	0.403219	0.394459	-0.0153734	-0.051	0.021	0.984744	0.950279	1.02122	-0.00667657	TRUE	Both
Vitiligo	Dermatological	DE_674.11	400	154130	0.403711	0.39393	-0.0861224	-0.288	0.116	0.917482	0.749762	1.123	-0.0374025	TRUE	Both
Vaginal enterocele, congenital or acquired	Genitourinary	GU_623.6	74	95595	0.404042	0.393574	0.186413	-0.251	0.624	1.20492	0.778022	1.86638	0.0809582	TRUE	Female
Hereditary ataxia	Genetic	GE_972.2	130	154523	0.404086	0.393526	0.137109	-0.185	0.459	1.14695	0.831104	1.58249	0.0595458	TRUE	Both
Inflammatory diseases of female pelvic organs	Genitourinary	GU_614	11669	75618	0.404841	0.392716	-0.0176918	-0.059	0.024	0.982464	0.942707	1.02429	-0.00768344	TRUE	Female
Disorders of intestinal carbohydrate absorption	Endocrine/Metab	EM_252.51	1128	152535	0.404984	0.392562	-0.0506267	-0.17	0.069	0.950633	0.843665	1.07144	-0.0219869	TRUE	Both
Congenital pigmentary anomalies of skin	Congenital	CM_771.11	75	154635	0.405441	0.392072	-0.20508	-0.688	0.278	0.814582	0.50258	1.32049	-0.0890653	TRUE	Both
Adhesive capsulitis of shoulder	Muscloskeletal	MS_723.1	1800	151759	0.406223	0.391235	-0.0399128	-0.134	0.054	0.960873	0.87459	1.05548	-0.0173339	TRUE	Both
Cannabis use disorders	Mental	MB_280.3	3554	148009	0.406525	0.390913	-0.0265627	-0.089	0.036	0.973787	0.914846	1.03666	-0.011536	TRUE	Both
Interstitial pulmonary diseases	Respiratory	RE_481	2089	150878	0.407023	0.390381	-0.0366825	-0.123	0.05	0.963982	0.884264	1.05127	-0.015931	TRUE	Both
Deforming dorsopathies	Muscloskeletal	MS_714	6815	142667	0.407068	0.390333	-0.0208644	-0.07	0.028	0.979352	0.932394	1.0284	-0.00906128	TRUE	Both
Disorders of lactation	Pregnancy	PP_954.2	102	95400	0.407107	0.390291	-0.174629	-0.587	0.238	0.839768	0.555993	1.26871	-0.0758406	TRUE	Female
Abscess of lung and mediastinum	Respiratory	RE_482.1	89	154552	0.407356	0.390026	-0.183463	-0.617	0.251	0.832382	0.539561	1.28531	-0.0796771	TRUE	Both
Thrombocytopenia	Blood/Immune	BI_169.1	4328	147676	0.407744	0.389613	0.0252842	-0.035	0.085	1.02561	0.965605	1.08872	0.0109808	TRUE	Both
Malignant sarcoma-related cancers	Neoplasms	CA_104	2507	149804	0.408073	0.389262	-0.0338634	-0.114	0.046	0.966704	0.892258	1.04707	-0.0147067	TRUE	Both
Pyothorax (empyema)	Respiratory	RE_482.2	186	154462	0.408436	0.388876	-0.123638	-0.417	0.17	0.8837	0.659021	1.1853	-0.0536953	TRUE	Both
Folate-deficiency anemia	Blood/Immune	BI_160.22	86	154540	0.408549	0.388756	-0.178101	-0.6	0.244	0.836858	0.548812	1.27634	-0.0773484	TRUE	Both
Folate deficiency [Vitamin B9]	Endocrine/Metab	EM_232.29	86	154540	0.408549	0.388756	-0.178101	-0.6	0.244	0.836858	0.548812	1.27634	-0.0773484	TRUE	Both
Abscess of eyelid	Sense organs	SO_360.6	87	154421	0.410086	0.387125	-0.183287	-0.619	0.253	0.83253	0.538483	1.28788	-0.0796003	TRUE	Both
Oligomenorrhea	Genitourinary	GU_626.11	3351	89232	0.410625	0.386555	0.0293999	-0.041	0.099	1.02984	0.959829	1.10407	0.0127682	TRUE	Female
Delusions	Mental	MB_308.2	75	154603	0.410714	0.386461	-0.181979	-0.616	0.252	0.833619	0.540101	1.2866	-0.0790325	TRUE	Both
Benign neoplasm of the eye, brain and other parts of central nervous system	Neoplasms	CA_148	2452	151315	0.410829	0.386339	0.0338571	-0.047	0.115	1.03444	0.954087	1.12187	0.0147039	TRUE	Both
Carotid artery stenosis	Cardiovascular	CV_433.21	2335	150160	0.411254	0.38589	0.0346467	-0.048	0.117	1.03525	0.953134	1.12412	0.0150469	TRUE	Both
Other disorders of urethra and urinary tract	Genitourinary	GU_597	1122	152077	0.411347	0.385792	-0.0505112	-0.171	0.07	0.950743	0.842822	1.07251	-0.0219367	TRUE	Both
Otitis media	Sense organs	SO_391.1	5778	142631	0.41177	0.385346	0.0227181	-0.032	0.077	1.02298	0.968507	1.08004	0.00986633	TRUE	Both
Peritoneal abscess	Gastrointestinal	GI_537.3	406	153966	0.412226	0.384864	0.0780938	-0.109	0.265	1.08122	0.89673	1.30343	0.0339157	TRUE	Both
Varicella zoster virus	Infections	ID_052.3	3891	147517	0.412957	0.384095	-0.0271312	-0.092	0.038	0.973234	0.912105	1.03873	-0.0117829	TRUE	Both
Hypotension	Cardiovascular	CV_446	5706	143055	0.41322	0.383819	0.0218844	-0.031	0.074	1.02213	0.969476	1.07681	0.00950426	TRUE	Both
Aortic insufficiency	Cardiovascular	CV_413.22	1714	151780	0.413381	0.383649	0.0401412	-0.056	0.136	1.04096	0.945539	1.14568	0.0174331	TRUE	Both
Pulmonary insufficiency and acute respiratory distress syndrome	Respiratory	RE_479	8399	140390	0.413452	0.383575	-0.0182056	-0.062	0.025	0.981959	0.939883	1.02532	-0.00790658	TRUE	Both
Lymphoma	Neoplasms	CA_122	1513	152765	0.413817	0.383192	0.04192	-0.059	0.142	1.04281	0.942707	1.15258	0.0182056	TRUE	Both
Cutaneous cyst	Dermatological	DE_682.1	5558	144107	0.414097	0.382898	-0.0231531	-0.079	0.032	0.977113	0.92404	1.03252	-0.0100553	TRUE	Both
Macrocytic anemia	Blood/Immune	BI_164.2	2103	150854	0.414152	0.38284	0.035272	-0.049	0.12	1.0359	0.952181	1.1275	0.0153184	TRUE	Both
Impaired glucose tolerance (oral)	Endocrine/Metab	EM_204.2	1993	151624	0.414453	0.382525	-0.0371468	-0.126	0.052	0.963535	0.881615	1.05338	-0.0161326	TRUE	Both
Human immunodeficiency virus	Infections	ID_057.1	2341	151999	0.414723	0.382242	0.0309853	-0.043	0.105	1.03147	0.957911	1.11071	0.0134567	TRUE	Both
Bacterial infection of the skin	Dermatological	DE_660.2	561	152931	0.414948	0.382006	0.0667462	-0.094	0.227	1.06902	0.910283	1.25483	0.0289875	TRUE	Both
Hypertensive heart disease	Cardiovascular	CV_401.2	5656	145563	0.415082	0.381866	0.0216636	-0.03	0.074	1.0219	0.970446	1.07681	0.00940839	TRUE	Both
Mental disorders complicating pregnancy, childbirth and the puerperium	Pregnancy	PP_926	1693	92829	0.415437	0.381495	-0.0392719	-0.134	0.055	0.961489	0.87459	1.05654	-0.0170556	TRUE	Female
Transplated organ	Symptoms	SS_847	1689	152538	0.415801	0.381114	-0.0395587	-0.135	0.056	0.961214	0.873716	1.0576	-0.0171801	TRUE	Both
Congenital malformations of nervous system	Congenital	CM_750	768	153379	0.41597	0.380938	-0.0583793	-0.199	0.082	0.943292	0.81955	1.08546	-0.0253538	TRUE	Both
Nontraumatic intracerebral hemorrhage	Cardiovascular	CV_430.2	481	153792	0.416032	0.380873	0.0710195	-0.1	0.242	1.0736	0.904837	1.27379	0.0308434	TRUE	Both
Visual hallucinations	Mental	MB_308.31	224	154149	0.416174	0.380725	-0.10684	-0.364	0.151	0.898669	0.694891	1.163	-0.0464002	TRUE	Both
Idiopathic sleep related nonobstructive alveolar hypoventilation	Neurological	NS_333.14	502	153746	0.416343	0.380549	-0.0736349	-0.251	0.104	0.929011	0.778022	1.1096	-0.0319792	TRUE	Both
Conversion disorder	Mental	MB_291.1	409	153985	0.418834	0.377958	-0.0778685	-0.267	0.111	0.925086	0.765673	1.11739	-0.0338178	TRUE	Both
Otalgia [ear pain]	Sense organs	SO_392.1	4230	143943	0.419034	0.377751	-0.0253676	-0.087	0.036	0.974951	0.916677	1.03666	-0.011017	TRUE	Both
Osteonecrosis	Muscloskeletal	MS_727.1	856	153459	0.42001	0.37674	-0.052939	-0.182	0.076	0.948438	0.833601	1.07896	-0.0229911	TRUE	Both
Acute cystitis	Genitourinary	GU_592.11	3763	146455	0.420487	0.376247	0.0266616	-0.038	0.092	1.02702	0.962713	1.09636	0.011579	TRUE	Both
Malignant neoplasm of brain	Neoplasms	CA_109.3	664	153708	0.421161	0.375552	0.0611271	-0.088	0.21	1.06303	0.915761	1.23368	0.0265472	TRUE	Both
Chills (without fever)	Symptoms	SS_806	645	151999	0.421189	0.375523	0.0611743	-0.088	0.21	1.06308	0.915761	1.23368	0.0265677	TRUE	Both
Multiple myeloma and malignant plasma cell neoplasms	Neoplasms	CA_123	480	154048	0.421388	0.375318	0.0714286	-0.103	0.246	1.07404	0.902127	1.2789	0.031021	TRUE	Both
Anoxic brain damage	Neurological	NS_346.3	95	154563	0.421755	0.37494	-0.168144	-0.578	0.242	0.845232	0.561019	1.27379	-0.0730239	TRUE	Both
Flushing	Dermatological	DE_679.3	1607	151420	0.422894	0.373768	0.0395617	-0.057	0.136	1.04035	0.944594	1.14568	0.0171814	TRUE	Both
Perichondritis and chondritis of pinna	Sense organs	SO_390.6	122	154433	0.423128	0.373528	0.142612	-0.206	0.492	1.15328	0.813833	1.63558	0.0619354	TRUE	Both
Pleurisy	Respiratory	RE_491	670	152623	0.423481	0.373166	-0.0605628	-0.209	0.088	0.941235	0.811395	1.09199	-0.0263021	TRUE	Both
Acute prostatitis	Genitourinary	GU_602.511	228	58402	0.424147	0.372484	0.102906	-0.149	0.355	1.10839	0.861569	1.42618	0.0446916	TRUE	Male
Noninflammatory disorders of cervix	Genitourinary	GU_617	1137	92800	0.424334	0.372293	-0.0467453	-0.161	0.068	0.95433	0.851292	1.07037	-0.0203012	TRUE	Female
Cystic liver disease	Congenital	CM_758.22	68	154634	0.424564	0.372056	0.181492	-0.264	0.627	1.199	0.767974	1.87199	0.078821	TRUE	Both
Choroidal degenerations	Sense organs	SO_373.2	84	154596	0.426414	0.370169	0.16465	-0.241	0.57	1.17898	0.785842	1.76827	0.0715067	TRUE	Both
Benign neoplasm of peripheral nerves*	Neoplasms	CA_139.4	312	154063	0.428323	0.368229	0.0869777	-0.128	0.302	1.09087	0.879853	1.35256	0.0377739	TRUE	Both
Prostatitis	Genitourinary	GU_602.51	746	57522	0.429459	0.367079	-0.0606793	-0.211	0.09	0.941125	0.809774	1.09417	-0.0263527	TRUE	Male
Malaise and fatigue	Symptoms	SS_807	31110	107610	0.430707	0.365818	-0.0107844	-0.038	0.016	0.989274	0.962713	1.01613	-0.00468359	TRUE	Both
Symptomatic menopause	Genitourinary	GU_627.2	6556	84943	0.431878	0.364639	0.0217416	-0.032	0.076	1.02198	0.968507	1.07896	0.00944224	TRUE	Female
Dysthymic disorder	Mental	MB_286.4	4852	146960	0.431898	0.364619	0.0228251	-0.034	0.08	1.02309	0.966572	1.08329	0.0099128	TRUE	Both
Dislocation of vertebra or sternum	Muscloskeletal	MS_740.9	243	154330	0.43212	0.364395	0.0991891	-0.148	0.347	1.10428	0.862431	1.41482	0.0430773	TRUE	Both
Arterial embolism and thrombosis	Cardiovascular	CV_440.2	1384	152300	0.432315	0.3642	0.0408738	-0.061	0.143	1.04172	0.940823	1.15373	0.0177513	TRUE	Both
Vitamin B12 deficiency	Endocrine/Metab	EM_232.27	1198	152781	0.432797	0.363716	0.0449048	-0.067	0.157	1.04593	0.935195	1.17	0.0195019	TRUE	Both
Toxic encephalopathy	Neurological	NS_345.1	410	153507	0.433299	0.363212	-0.0781096	-0.273	0.117	0.924863	0.761093	1.12412	-0.0339226	TRUE	Both
Hepatitis	Gastrointestinal	GI_540	5252	147403	0.434227	0.362283	-0.0213347	-0.075	0.032	0.978891	0.927743	1.03252	-0.00926556	TRUE	Both
Encephalitis	Neurological	NS_321.1	125	154507	0.434285	0.362226	-0.142059	-0.498	0.214	0.86757	0.607745	1.23862	-0.0616953	TRUE	Both
Diaphragmatic hernia	Gastrointestinal	GI_520.2	5580	143238	0.434398	0.362112	-0.0216448	-0.076	0.033	0.978588	0.926816	1.03355	-0.0094002	TRUE	Both
Spontaneous abortion	Pregnancy	PP_900.1	1103	93654	0.434904	0.361607	0.0455059	-0.069	0.16	1.04656	0.933327	1.17351	0.019763	TRUE	Female
Malignant neoplasm of ureter	Neoplasms	CA_108.7	51	154684	0.435801	0.360712	0.213494	-0.323	0.75	1.238	0.723974	2.117	0.0927193	TRUE	Both
Malignant neoplasm of the kidney	Neoplasms	CA_108.4	960	153490	0.436584	0.359933	0.0497271	-0.076	0.175	1.05098	0.926816	1.19125	0.0215962	TRUE	Both
Abnormal forces of labor	Pregnancy	PP_941	2142	91336	0.437194	0.359326	0.0339041	-0.052	0.119	1.03449	0.949329	1.12637	0.0147244	TRUE	Female
Spondylosis	Muscloskeletal	MS_715.1	15829	129822	0.437316	0.359204	-0.0135785	-0.048	0.021	0.986513	0.953134	1.02122	-0.00589708	TRUE	Both
Rotator cuff (capsule) sprain	Muscloskeletal	MS_741.14	1406	152103	0.437381	0.35914	-0.0426999	-0.15	0.065	0.958199	0.860708	1.06716	-0.0185443	TRUE	Both
Congenital malformation of retina	Congenital	CM_751.32	104	154585	0.438434	0.358096	-0.159028	-0.561	0.243	0.852972	0.570638	1.27507	-0.0690651	TRUE	Both
Dystonia	Neurological	NS_324.31	1295	152038	0.438612	0.35792	0.0421832	-0.065	0.149	1.04309	0.937067	1.16067	0.0183199	TRUE	Both
Atherosclerosis of the extremities	Cardiovascular	CV_436.2	1400	152177	0.440011	0.356537	-0.0411809	-0.146	0.063	0.959656	0.864158	1.06503	-0.0178846	TRUE	Both
Pterygium of eye	Sense organs	SO_366.1	486	153969	0.440488	0.356066	0.0706163	-0.109	0.25	1.07317	0.89673	1.28403	0.0306683	TRUE	Both
Endometriosis	Genitourinary	GU_615	1850	92327	0.440992	0.355569	0.0352128	-0.054	0.125	1.03584	0.947432	1.13315	0.0152927	TRUE	Female
Infection of amniotic cavity	Pregnancy	PP_920.3	314	94763	0.441405	0.355163	0.080256	-0.124	0.285	1.08356	0.88338	1.32976	0.0348547	TRUE	Female
Malignant neoplasm of anus	Neoplasms	CA_101.42	249	154439	0.441459	0.355109	0.0911137	-0.141	0.323	1.09539	0.868489	1.38127	0.0395702	TRUE	Both
Fungal infection of the skin	Dermatological	DE_660.1	12115	134122	0.442819	0.353774	0.0148709	-0.023	0.053	1.01498	0.977262	1.05443	0.00645835	TRUE	Both
Peritonsillar abscess	Respiratory	RE_466.3	183	154380	0.443182	0.353418	-0.114656	-0.408	0.178	0.891673	0.664979	1.19483	-0.0497945	TRUE	Both
Fusion of spine*	Muscloskeletal	MS_714.7	331	154056	0.443318	0.353285	-0.0869643	-0.309	0.135	0.91671	0.734181	1.14454	-0.0377681	TRUE	Both
Psychotic disorder	Mental	MB_287	3585	149257	0.443498	0.353108	0.0239685	-0.037	0.085	1.02426	0.963676	1.08872	0.0104094	TRUE	Both
Other conditions or status of the mother complicating pregnancy, childbirth, or the puerperium	Pregnancy	PP_938	6583	86146	0.444328	0.352297	0.0207892	-0.032	0.074	1.02101	0.968507	1.07681	0.00902866	TRUE	Female
Eating disorders	Mental	MB_293	1126	152962	0.44439	0.352236	0.044547	-0.07	0.159	1.04555	0.932394	1.17234	0.0193465	TRUE	Both
Premature menopause	Endocrine/Metab	EM_214.11	236	95274	0.444605	0.352026	-0.102554	-0.365	0.16	0.90253	0.694197	1.17351	-0.0445385	TRUE	Female
Alopecia	Dermatological	DE_684.1	4033	147697	0.444853	0.351783	-0.0245726	-0.088	0.038	0.975727	0.915761	1.03873	-0.0106717	TRUE	Both
Anosmia and Parosmia*	Neurological	NS_352.1	304	153996	0.444911	0.351727	-0.0894475	-0.319	0.14	0.914436	0.726876	1.15027	-0.0388466	TRUE	Both
Weakness	Symptoms	SS_807.2	8449	139053	0.44587	0.350792	-0.0169847	-0.061	0.027	0.983159	0.940823	1.02737	-0.00737635	TRUE	Both
Hypopyon	Sense organs	SO_367.8	1041	153084	0.446255	0.350417	0.0473848	-0.075	0.169	1.04853	0.927743	1.18412	0.0205789	TRUE	Both
Heartburn	Gastrointestinal	GI_515	2261	148720	0.446597	0.350084	0.0315683	-0.05	0.113	1.03207	0.951229	1.11963	0.0137099	TRUE	Both
Obstructive hydrocephalus	Neurological	NS_344.12	171	154480	0.447905	0.348814	0.109801	-0.174	0.393	1.11606	0.840297	1.48142	0.047686	TRUE	Both
Low back pain	Muscloskeletal	MS_718.4	27851	113512	0.447949	0.348772	-0.0107151	-0.038	0.017	0.989342	0.962713	1.01715	-0.0046535	TRUE	Both
Allergic urticaria	Dermatological	DE_666.1	176	153948	0.448007	0.348716	-0.114512	-0.41	0.181	0.891801	0.66365	1.19842	-0.0497321	TRUE	Both
White matter disease, unspecified*	Neurological	NS_349.14	228	153742	0.448083	0.348641	0.0959766	-0.152	0.344	1.10073	0.858988	1.41058	0.0416821	TRUE	Both
Hyperuricemia without signs of gout*	Endocrine/Metab	EM_252.4	468	153915	0.448483	0.348254	-0.0722209	-0.259	0.115	0.930325	0.771823	1.12187	-0.0313651	TRUE	Both
Hydrocephalus	Neurological	NS_344.1	429	154089	0.44875	0.347996	0.0702507	-0.112	0.252	1.07278	0.894044	1.2866	0.0305095	TRUE	Both
Biliary cirrhosis	Gastrointestinal	GI_542.8	199	154489	0.44908	0.347676	0.104666	-0.166	0.376	1.11034	0.847046	1.45645	0.045456	TRUE	Both
Genetic susceptibility to malignant neoplasm of breast	Genetic	GE_961.81	612	153896	0.449738	0.34704	0.0605694	-0.096	0.218	1.06244	0.908464	1.24359	0.026305	TRUE	Both
Arteriovenous fistula	Cardiovascular	CV_441.1	252	154292	0.449845	0.346938	-0.0939991	-0.338	0.15	0.910284	0.713195	1.16183	-0.0408233	TRUE	Both
Neisseria	Infections	ID_006	456	153839	0.450141	0.346651	0.0618323	-0.099	0.222	1.06378	0.905743	1.24857	0.0268534	TRUE	Both
Aneurysm or ectasia	Cardiovascular	CV_438	4960	147419	0.450178	0.346616	-0.0222405	-0.08	0.035	0.978005	0.923116	1.03562	-0.00965894	TRUE	Both
Retinal detachments and breaks	Sense organs	SO_374.1	1928	152029	0.451507	0.345335	0.0343099	-0.055	0.124	1.03491	0.946485	1.13202	0.0149006	TRUE	Both
Chronic cystitis	Genitourinary	GU_592.12	586	153716	0.451646	0.345202	0.060672	-0.097	0.219	1.06255	0.907556	1.24483	0.0263495	TRUE	Both
Kidney transplant	Symptoms	SS_847.2	942	153596	0.452989	0.343913	-0.0485533	-0.175	0.078	0.952607	0.839457	1.08112	-0.0210864	TRUE	Both
Psoriasis	Dermatological	DE_664.4	3262	150139	0.453374	0.343543	-0.0271519	-0.098	0.044	0.973213	0.906649	1.04498	-0.0117919	TRUE	Both
Retinal edema	Sense organs	SO_374.8	474	153938	0.45403	0.342915	0.0670586	-0.108	0.243	1.06936	0.897628	1.27507	0.0291232	TRUE	Both
Gonorrhea complicating pregnancy	Pregnancy	PP_916.7	134	95558	0.454355	0.342605	-0.111767	-0.405	0.181	0.894253	0.666977	1.19842	-0.0485398	TRUE	Female
Pain in leg*	Symptoms	SS_809.32	8045	139692	0.454882	0.342101	-0.0169254	-0.061	0.027	0.983217	0.940823	1.02737	-0.00735059	TRUE	Both
Benign neoplasm of vocal cord or larynx	Neoplasms	CA_135.6	288	154301	0.454884	0.342099	-0.0874484	-0.317	0.142	0.916266	0.728331	1.15258	-0.0379784	TRUE	Both
Urethral syndrome	Genitourinary	GU_592.21	62	154619	0.455573	0.341442	0.176734	-0.288	0.641	1.19331	0.749762	1.89838	0.0767547	TRUE	Both
Perforation of tympanic membrane	Sense organs	SO_391.7	529	153752	0.456448	0.340609	0.0633232	-0.103	0.23	1.06537	0.902127	1.2586	0.0275009	TRUE	Both
Thiamine deficiency [Vitamin B1]	Endocrine/Metab	EM_232.21	225	154358	0.457267	0.33983	0.0903589	-0.148	0.329	1.09457	0.862431	1.38958	0.0392424	TRUE	Both
Mononeuritis of lower limb	Neurological	NS_336.5	3265	148774	0.458745	0.338429	0.0259756	-0.043	0.095	1.02632	0.957911	1.09966	0.011281	TRUE	Both
Disorders of meninges	Neurological	NS_347.2	103	154464	0.459084	0.338107	0.137049	-0.226	0.5	1.14688	0.797718	1.64872	0.0595194	TRUE	Both
Intestinal infection due to protozoa	Gastrointestinal	GI_526.3	94	154547	0.459312	0.337893	-0.160114	-0.584	0.264	0.852046	0.557663	1.30213	-0.0695368	TRUE	Both
Derangement of meniscus	Muscloskeletal	MS_711.1	1952	151340	0.459405	0.337804	0.0337683	-0.056	0.123	1.03434	0.945539	1.13088	0.0146654	TRUE	Both
Sacrococcygeal disorders	Muscloskeletal	MS_717.2	3901	148028	0.459714	0.337512	-0.0243169	-0.089	0.04	0.975976	0.914846	1.04081	-0.0105607	TRUE	Both
Ascites	Gastrointestinal	GI_555	1672	151303	0.45993	0.337308	0.035184	-0.058	0.129	1.03581	0.94365	1.13769	0.0152802	TRUE	Both
Voice disturbance	Respiratory	RE_494	3813	148644	0.460249	0.337007	-0.0245823	-0.09	0.041	0.975717	0.913931	1.04185	-0.010676	TRUE	Both
Viral meningitis	Neurological	NS_320.12	113	154496	0.460337	0.336924	-0.142354	-0.52	0.236	0.867314	0.594521	1.26617	-0.0618236	TRUE	Both
Lipoma of skin subcutaneous tissue	Neoplasms	CA_139.53	1597	151401	0.460709	0.336574	-0.0372117	-0.136	0.062	0.963472	0.872843	1.06396	-0.0161608	TRUE	Both
Chronic myeloproliferative disease*	Neoplasms	CA_124.7	68	154661	0.46087	0.336422	0.168105	-0.279	0.615	1.18306	0.75654	1.84966	0.073007	TRUE	Both
Elevated prostate specific antigen [PSA]	Genitourinary	GU_602.4	4041	53835	0.461165	0.336143	0.0254364	-0.042	0.093	1.02576	0.95887	1.09746	0.0110469	TRUE	Male
Loose body in joint	Muscloskeletal	MS_712.1	301	153868	0.463231	0.334203	-0.0855505	-0.314	0.143	0.918007	0.730519	1.15373	-0.0371541	TRUE	Both
Postnasal drip	Respiratory	RE_463.5	1916	149692	0.464041	0.333444	-0.0342166	-0.126	0.057	0.966362	0.881615	1.05866	-0.0148601	TRUE	Both
Drug-induced psychotic disorder	Mental	MB_287.5	305	154184	0.464169	0.333324	-0.0777248	-0.286	0.13	0.925219	0.751263	1.13883	-0.0337555	TRUE	Both
Inflammation of the heart [Carditis]	Cardiovascular	CV_410	1265	152290	0.464657	0.332867	-0.0414553	-0.153	0.07	0.959392	0.85813	1.07251	-0.0180038	TRUE	Both
Tobacco use during pregnancy	Pregnancy	PP_927.2	487	94821	0.465257	0.332307	0.0593279	-0.1	0.219	1.06112	0.904837	1.24483	0.0257658	TRUE	Female
Complications of labor and delivery NEC	Pregnancy	PP_949	548	93704	0.465404	0.33217	-0.061211	-0.226	0.103	0.940625	0.797718	1.10849	-0.0265836	TRUE	Female
Thrombotic microangiopathy	Muscloskeletal	MS_704.3	60	154658	0.465831	0.331772	0.168811	-0.285	0.622	1.1839	0.752014	1.86265	0.0733138	TRUE	Both
Cerebral aneurysm	Cardiovascular	CV_438.6	923	153477	0.465966	0.331646	0.0464241	-0.078	0.171	1.04752	0.924964	1.18649	0.0201617	TRUE	Both
Hemorrhage in early pregnancy	Pregnancy	PP_904.1	1883	92138	0.466772	0.330895	0.0333821	-0.057	0.123	1.03395	0.944594	1.13088	0.0144976	TRUE	Female
Mid back pain	Muscloskeletal	MS_718.3	4011	145934	0.46722	0.330478	0.0229245	-0.039	0.085	1.02319	0.961751	1.08872	0.009956	TRUE	Both
Skin changes due to solar radiation	Dermatological	DE_672	10760	138941	0.467257	0.330444	0.0162725	-0.028	0.06	1.01641	0.972388	1.06184	0.00706706	TRUE	Both
Speech disturbance	Neurological	NS_356	2338	150223	0.467674	0.330056	0.0294698	-0.05	0.109	1.02991	0.951229	1.11516	0.0127986	TRUE	Both
Aneurysm of iliac or artery of lower extremity	Cardiovascular	CV_438.2	324	154225	0.467704	0.330029	-0.0824204	-0.305	0.14	0.920885	0.737123	1.15027	-0.0357947	TRUE	Both
Punctate keratitis	Sense organs	SO_367.22	337	153993	0.467896	0.32985	-0.0827825	-0.306	0.141	0.920551	0.736387	1.15142	-0.035952	TRUE	Both
Disorders of lens (excluding cataracts)	Sense organs	SO_372	596	153774	0.468502	0.329289	0.0595535	-0.101	0.221	1.06136	0.903933	1.24732	0.0258637	TRUE	Both
Polyarthritis	Muscloskeletal	MS_707.8	667	153494	0.468584	0.329212	-0.057374	-0.213	0.098	0.944241	0.808156	1.10296	-0.0249172	TRUE	Both
Disorders of diaphragm	Respiratory	RE_489	436	153720	0.468771	0.329039	0.0669242	-0.114	0.248	1.06921	0.892258	1.28146	0.0290648	TRUE	Both
Lobar pneumonia*	Respiratory	RE_468.9	729	152750	0.469242	0.328603	0.0525787	-0.09	0.195	1.05399	0.913931	1.21531	0.0228346	TRUE	Both
Dermatophytosis of foot [Athelet's foot]	Dermatological	DE_660.123	2528	149404	0.470402	0.327531	0.028391	-0.049	0.105	1.0288	0.952181	1.11071	0.0123301	TRUE	Both
Esophageal obstruction (Stricture and stenosis of esophagus)	Gastrointestinal	GI_514.1	1060	152457	0.4707	0.327256	0.0436524	-0.075	0.162	1.04462	0.927743	1.17586	0.018958	TRUE	Both
Drug-induced pancytopenia	Blood/Immune	BI_162.81	231	154217	0.471239	0.326759	0.0921806	-0.159	0.343	1.09656	0.852996	1.40917	0.0400335	TRUE	Both
Attention-deficit hyperactivity disorders	Mental	MB_304	3503	149893	0.471401	0.32661	-0.0246044	-0.092	0.042	0.975696	0.912105	1.04289	-0.0106856	TRUE	Both
Megaloblastic anemia	Blood/Immune	BI_160.2	1305	152543	0.471733	0.326303	0.0394697	-0.068	0.147	1.04026	0.93426	1.15835	0.0171415	TRUE	Both
Respiratory syncytial virus	Infections	ID_058.1	172	154365	0.471766	0.326273	-0.111509	-0.415	0.192	0.894483	0.66034	1.21167	-0.0484279	TRUE	Both
Edema, proteinuria and hypertensive disorders in pregnancy, childbirth and the puerperium	Pregnancy	PP_908	2544	91996	0.47189	0.326159	-0.0283091	-0.105	0.049	0.972088	0.900325	1.05022	-0.0122945	TRUE	Female
Segmental and somatic dysfunction	Muscloskeletal	MS_730.1	1984	152360	0.471912	0.326139	0.0323366	-0.056	0.12	1.03287	0.945539	1.1275	0.0140436	TRUE	Both
Psychoactive substance related disorders	Mental	MB_280	16342	131828	0.472169	0.325903	-0.0116043	-0.043	0.02	0.988463	0.957911	1.0202	-0.00503966	TRUE	Both
Orthostatic hypotension	Cardiovascular	CV_446.2	1931	150666	0.473553	0.324631	0.0324048	-0.056	0.121	1.03294	0.945539	1.12862	0.0140732	TRUE	Both
Gender identity disorder	Mental	MB_297	300	154386	0.473597	0.324591	0.0776133	-0.135	0.29	1.0807	0.873716	1.33643	0.033707	TRUE	Both
Villonodular synovitis	Muscloskeletal	MS_707.1	59	154586	0.474014	0.324209	0.171782	-0.298	0.642	1.18742	0.742301	1.90028	0.0746039	TRUE	Both
Anemia in pregnancy	Pregnancy	PP_914	1767	91989	0.474114	0.324117	0.0330061	-0.057	0.123	1.03356	0.944594	1.13088	0.0143344	TRUE	Female
Inflammatory polyps of colon [Pseudopolyposis of colon]	Gastrointestinal	GI_522.13	72	154441	0.47487	0.323425	-0.181364	-0.679	0.316	0.834132	0.507124	1.37163	-0.0787654	TRUE	Both
Congenital anomalies of aorta	Congenital	CM_763.14	140	154455	0.475574	0.322782	0.115071	-0.201	0.431	1.12195	0.817912	1.5388	0.0499747	TRUE	Both
Intrauterine death	Pregnancy	PP_902	81	95581	0.476548	0.321893	0.141956	-0.249	0.533	1.15253	0.77958	1.70404	0.0616508	TRUE	Female
Pain in arm*	Symptoms	SS_809.31	7199	139254	0.476567	0.321876	-0.0169707	-0.064	0.03	0.983172	0.938005	1.03045	-0.00737028	TRUE	Both
Peyronie's disease	Genitourinary	GU_604.3	285	58573	0.476941	0.321535	-0.0869462	-0.327	0.153	0.916726	0.721084	1.16532	-0.0377602	TRUE	Male
Stricture and stenosis of cervix	Genitourinary	GU_617.3	210	95241	0.477518	0.32101	0.0939163	-0.165	0.353	1.09847	0.847894	1.42333	0.0407873	TRUE	Female
Tics and tic disorders	Mental	MB_305.1	148	154531	0.477915	0.320649	-0.119876	-0.451	0.211	0.887031	0.636991	1.23491	-0.0520614	TRUE	Both
Familial dysautonomia [Riley-Day]*	Genetic	GE_972.5	194	154474	0.478132	0.320452	-0.104511	-0.393	0.184	0.900765	0.675029	1.20202	-0.0453885	TRUE	Both
Hemoptysis	Respiratory	RE_487.3	1004	152581	0.47829	0.320309	-0.0445274	-0.168	0.079	0.956449	0.845354	1.0822	-0.019338	TRUE	Both
Chronic ulcer of skin	Dermatological	DE_686	3784	148842	0.478562	0.320062	0.0228157	-0.04	0.086	1.02308	0.960789	1.08981	0.00990875	TRUE	Both
Dissociative and somatoform disorders	Mental	MB_291	2051	150593	0.47908	0.319592	-0.0312333	-0.118	0.055	0.969249	0.888696	1.05654	-0.0135645	TRUE	Both
Other malignant neoplasms of lymphoid, hematopoietic and related tissue	Neoplasms	CA_125	298	154168	0.479478	0.319231	0.0800051	-0.142	0.302	1.08329	0.867621	1.35256	0.0347458	TRUE	Both
Portal hypertension	Gastrointestinal	GI_542.4	777	153599	0.479999	0.31876	0.0501206	-0.089	0.189	1.0514	0.914846	1.20804	0.0217671	TRUE	Both
Contracture of joint	Muscloskeletal	MS_719.92	712	153252	0.480858	0.317983	0.0508613	-0.091	0.192	1.05218	0.913018	1.21167	0.0220888	TRUE	Both
Acute Pharyngitis	Respiratory	RE_465.1	14321	127088	0.480873	0.317969	-0.0135044	-0.051	0.024	0.986586	0.950279	1.02429	-0.00586488	TRUE	Both
Alternating esotropia	Sense organs	SO_381.31	67	154650	0.480949	0.317901	-0.184079	-0.696	0.328	0.83187	0.498576	1.38819	-0.0799446	TRUE	Both
Osteoarthritis of more than one site	Muscloskeletal	MS_708.1	3923	148167	0.481144	0.317725	-0.0237493	-0.09	0.042	0.976531	0.913931	1.04289	-0.0103142	TRUE	Both
Acute kidney failure	Genitourinary	GU_582.1	8452	141771	0.48152	0.317386	0.0154447	-0.028	0.058	1.01556	0.972388	1.05971	0.00670753	TRUE	Both
Genetic susceptibility to malignant neoplasm	Genetic	GE_961.8	895	153534	0.48235	0.316638	0.0467865	-0.084	0.177	1.0479	0.919431	1.19363	0.0203191	TRUE	Both
Dermatophytosis	Dermatological	DE_660.12	10515	137029	0.482478	0.316522	0.0145266	-0.026	0.055	1.01463	0.974335	1.05654	0.00630883	TRUE	Both
Neisseria gonorrhea	Infections	ID_006.2	444	153865	0.482892	0.31615	0.0582055	-0.104	0.221	1.05993	0.901225	1.24732	0.0252783	TRUE	Both
Diabetes insipidus	Endocrine/Metab	EM_209.4	148	154515	0.483282	0.315799	0.109027	-0.196	0.414	1.11519	0.822012	1.51286	0.04735	TRUE	Both
Bipolar II disorder*	Mental	MB_286.12	728	153759	0.483955	0.315195	-0.0512935	-0.195	0.092	0.95	0.822835	1.09636	-0.0222765	TRUE	Both
Atrophic conditions of skin	Dermatological	DE_675	1245	152231	0.484052	0.315108	-0.0410759	-0.156	0.074	0.959756	0.855559	1.07681	-0.017839	TRUE	Both
Spontaneous pneumothorax	Respiratory	RE_484.1	159	154438	0.484068	0.315093	-0.114612	-0.436	0.206	0.891712	0.646618	1.22875	-0.0497756	TRUE	Both
Respiratory bronchiolitis interstitial lung disease [RBILD]	Respiratory	RE_481.44	53	154672	0.484639	0.314581	-0.20826	-0.792	0.376	0.811996	0.452938	1.45645	-0.0904461	TRUE	Both
Seafood allergy	Symptoms	SS_840.12	434	153801	0.485021	0.31424	-0.0649487	-0.247	0.117	0.937116	0.781141	1.12412	-0.0282069	TRUE	Both
Benign neoplasm of the breast	Neoplasms	CA_140	1268	152163	0.485419	0.313883	0.0380866	-0.069	0.145	1.03882	0.933327	1.15604	0.0165408	TRUE	Both
Muscle calcification and ossification	Muscloskeletal	MS_719.2	59	154546	0.485526	0.313787	-0.184748	-0.704	0.334	0.831314	0.494603	1.39654	-0.0802349	TRUE	Both
Peripartum cardiomyopathy	Pregnancy	PP_952.5	55	95696	0.485903	0.313451	-0.185622	-0.708	0.336	0.830587	0.492628	1.39934	-0.0806147	TRUE	Female
Abnormalities of the hair	Dermatological	DE_684.8	113	154296	0.486681	0.312756	0.121648	-0.221	0.464	1.12936	0.801717	1.59042	0.0528312	TRUE	Both
Angle-Closure Glaucoma	Sense organs	SO_375.12	320	154210	0.486686	0.312751	-0.0799505	-0.305	0.145	0.923162	0.737123	1.15604	-0.0347221	TRUE	Both
Cystoid macular degeneration	Sense organs	SO_374.53	655	153725	0.486955	0.312511	0.0535529	-0.097	0.205	1.05501	0.907556	1.22753	0.0232577	TRUE	Both
Celiac disease	Gastrointestinal	GI_525.1	787	153617	0.487371	0.31214	-0.0507685	-0.194	0.093	0.950499	0.823658	1.09746	-0.0220485	TRUE	Both
Hypomagnesemia*	Endocrine/Metab	EM_247.42	2264	150109	0.48777	0.311785	0.0280605	-0.051	0.107	1.02846	0.950279	1.11293	0.0121865	TRUE	Both
Dysplasia of prostate	Genitourinary	GU_602.3	67	58834	0.489153	0.310555	0.16333	-0.3	0.626	1.17742	0.740818	1.87012	0.0709332	TRUE	Male
Neurofibromatosis	Genetic	GE_961.11	128	154592	0.489995	0.309809	-0.121349	-0.466	0.223	0.885725	0.627507	1.24982	-0.0527011	TRUE	Both
Urethritis	Genitourinary	GU_592.2	402	153531	0.490659	0.30922	0.0649068	-0.12	0.249	1.06706	0.88692	1.28274	0.0281887	TRUE	Both
Narcolepsy with cataplexy	Neurological	NS_333.71	112	154614	0.490699	0.309185	0.120982	-0.223	0.465	1.1286	0.800115	1.59201	0.0525416	TRUE	Both
Cerebrospinal fluid leak	Neurological	NS_344.3	143	154494	0.490706	0.309179	-0.117418	-0.451	0.217	0.889213	0.636991	1.24234	-0.0509941	TRUE	Both
Symptoms related to joints	Muscloskeletal	MS_713	60305	80136	0.490864	0.309038	-0.00837899	-0.032	0.015	0.991656	0.968507	1.01511	-0.00363895	TRUE	Both
Primary biliary cirrhosis*	Gastrointestinal	GI_542.81	144	154588	0.490919	0.30899	0.113232	-0.209	0.435	1.11989	0.811395	1.54496	0.0491762	TRUE	Both
Malignant neoplasm of the breast, female	Neoplasms	CA_105.1	4871	90081	0.490956	0.308958	0.0207613	-0.038	0.08	1.02098	0.962713	1.08329	0.0090165	TRUE	Female
Excessive fetal growth	Pregnancy	PP_929	658	94341	0.49096	0.308954	-0.0531933	-0.205	0.098	0.948197	0.814647	1.10296	-0.0231015	TRUE	Female
Conjunctival cysts	Sense organs	SO_366.6	78	154592	0.492065	0.307978	0.151598	-0.281	0.584	1.16369	0.755028	1.7932	0.0658383	TRUE	Both
Emotional lability	Mental	MB_309.3	197	154215	0.492556	0.307545	0.0927205	-0.172	0.358	1.09716	0.841979	1.43047	0.040268	TRUE	Both
Other disorders of eye	Sense organs	SO_389	3019	146468	0.492562	0.307539	-0.0251091	-0.097	0.047	0.975204	0.907556	1.04812	-0.0109047	TRUE	Both
Kaposi's sarcoma	Neoplasms	CA_104.6	54	154661	0.492667	0.307447	0.169155	-0.314	0.652	1.1843	0.730519	1.91938	0.0734633	TRUE	Both
Sebaceous cyst [Epidermal cyst]	Dermatological	DE_682.11	5333	144366	0.493263	0.306921	-0.01979	-0.076	0.037	0.980405	0.926816	1.03769	-0.00859468	TRUE	Both
Abnormal findings on radiological and other examination of genitourinary organs	Genitourinary	GU_598	828	152198	0.493498	0.306715	-0.0474601	-0.183	0.088	0.953649	0.832768	1.09199	-0.0206117	TRUE	Both
Bacterial enteritis	Gastrointestinal	GI_526.1	1977	151272	0.494013	0.306262	-0.0309631	-0.12	0.058	0.969511	0.88692	1.05971	-0.0134471	TRUE	Both
Mitral valve prolapse*	Cardiovascular	CV_413.12	1006	153122	0.494306	0.306005	-0.044131	-0.171	0.082	0.956829	0.842822	1.08546	-0.0191659	TRUE	Both
Kyphosis	Muscloskeletal	MS_714.1	480	153493	0.494641	0.30571	-0.0637354	-0.247	0.119	0.938253	0.781141	1.12637	-0.0276799	TRUE	Both
Anomalies of tooth position	Muscloskeletal	MS_733.3	76	154483	0.495011	0.305385	0.143537	-0.269	0.556	1.15435	0.764143	1.74368	0.0623374	TRUE	Both
Ehler's Danlos syndrome	Genetic	GE_978.22	361	154318	0.495448	0.305002	0.0695091	-0.13	0.269	1.07198	0.878095	1.30866	0.0301874	TRUE	Both
Generalized epilepsy	Neurological	NS_330.11	596	153722	0.495768	0.304721	-0.0541637	-0.21	0.102	0.947277	0.810584	1.10738	-0.023523	TRUE	Both
Corneal ulcer	Sense organs	SO_367.21	390	154140	0.495841	0.304657	-0.0688834	-0.267	0.129	0.933436	0.765673	1.13769	-0.0299157	TRUE	Both
Genetic susceptibility to malignant neoplasm of ovary	Genetic	GE_961.82	254	95420	0.495875	0.304628	0.0842133	-0.158	0.327	1.08786	0.85385	1.3868	0.0365734	TRUE	Female
Diffuse membranous glomerulonephritis	Genitourinary	GU_580.52	177	154516	0.496193	0.30435	0.0950016	-0.179	0.369	1.09966	0.836106	1.44629	0.0412587	TRUE	Both
Lichen planus, nitidus, or striatus	Dermatological	DE_664.1	437	153959	0.496495	0.304085	0.0632112	-0.119	0.245	1.06525	0.887808	1.27762	0.0274523	TRUE	Both
Congenital anomalies of limbs	Congenital	CM_767	232	154145	0.496619	0.303977	0.0842284	-0.159	0.327	1.08788	0.852996	1.3868	0.0365799	TRUE	Both
Meningitis due to other non-infectious causes	Neurological	NS_320.2	54	154629	0.499567	0.301406	-0.194505	-0.759	0.37	0.823242	0.468134	1.44773	-0.0844726	TRUE	Both
Disorders of pigmentation	Dermatological	DE_674	9657	138433	0.49963	0.301351	0.0146597	-0.028	0.057	1.01477	0.972388	1.05866	0.00636663	TRUE	Both
Other skin and subcutaneous disorders	Dermatological	DE_678	10982	132182	0.499862	0.30115	-0.0146998	-0.057	0.028	0.985408	0.944594	1.0284	-0.00638404	TRUE	Both
Malignant neoplasm of the liver	Neoplasms	CA_101.61	313	154243	0.500646	0.300469	-0.0783692	-0.306	0.15	0.924623	0.736387	1.16183	-0.0340353	TRUE	Both
Hemorrhoids	Cardiovascular	CV_439	11944	129934	0.502324	0.299016	-0.013405	-0.053	0.026	0.986684	0.94838	1.02634	-0.00582171	TRUE	Both
Varicose veins in pregnancy	Pregnancy	PP_912.1	50	95645	0.502547	0.298823	0.179452	-0.345	0.704	1.19656	0.70822	2.02182	0.0779351	TRUE	Female
Congenital malformations of posterior segment of eye	Congenital	CM_751.3	289	154297	0.503077	0.298366	-0.0811062	-0.318	0.156	0.922096	0.727603	1.16883	-0.035224	TRUE	Both
Benign neoplasm of other or unspecified sites	Neoplasms	CA_153	904	152552	0.503348	0.298132	0.0439763	-0.085	0.173	1.04496	0.918512	1.18887	0.0190987	TRUE	Both
Hidradenitis suppurativa	Dermatological	DE_669.3	780	153470	0.503378	0.298106	0.0440041	-0.085	0.173	1.04499	0.918512	1.18887	0.0191108	TRUE	Both
Acute dermatitis due to solar radiation	Dermatological	DE_672.11	158	154274	0.503404	0.298083	0.102865	-0.198	0.404	1.10834	0.82037	1.4978	0.0446737	TRUE	Both
Marfan syndrome	Genetic	GE_978.21	65	154667	0.503823	0.297722	0.156956	-0.303	0.617	1.16994	0.738599	1.85336	0.0681653	TRUE	Both
Other non-inflammatory spondylopathy	Muscloskeletal	MS_715	20863	125537	0.503868	0.297683	-0.0104886	-0.041	0.02	0.989566	0.959829	1.0202	-0.00455516	TRUE	Both
Stress fracture	Muscloskeletal	MS_745.8	672	153527	0.504987	0.29672	0.0505241	-0.098	0.199	1.05182	0.906649	1.22018	0.0219423	TRUE	Both
Paraproteinemias	Blood/Immune	BI_180.3	1174	153183	0.505211	0.296527	0.038938	-0.076	0.153	1.03971	0.926816	1.16532	0.0169106	TRUE	Both
Obsessive-compulsive disorder	Mental	MB_289	902	153358	0.505214	0.296525	0.0433042	-0.084	0.171	1.04426	0.919431	1.18649	0.0188068	TRUE	Both
Insomnia	Neurological	NS_333.2	14365	132413	0.505799	0.296022	-0.0117365	-0.046	0.023	0.988332	0.955042	1.02327	-0.0050971	TRUE	Both
Postpartum depression*	Pregnancy	PP_926.11	148	95435	0.506828	0.29514	0.10189	-0.199	0.403	1.10726	0.81955	1.49631	0.0442501	TRUE	Female
Scrotal pain*	Genitourinary	GU_603.6	696	153374	0.507927	0.294199	-0.0495383	-0.196	0.097	0.951669	0.822012	1.10186	-0.0215142	FALSE	Both
Diseases of spleen	Blood/Immune	BI_174	1397	151918	0.508822	0.293434	-0.035887	-0.142	0.071	0.964749	0.867621	1.07358	-0.0155855	TRUE	Both
Chronic pain syndrome	Symptoms	SS_809.21	4073	148716	0.509021	0.293265	-0.0205911	-0.082	0.041	0.979619	0.921272	1.04185	-0.00894261	TRUE	Both
Postmenopausal bleeding	Genitourinary	GU_627.1	3284	90964	0.509621	0.292753	0.0237716	-0.047	0.094	1.02406	0.954087	1.09856	0.0103239	TRUE	Female
Gallstones [Cholelithiasis]	Gastrointestinal	GI_550.1	6238	145158	0.510699	0.291835	-0.0171667	-0.068	0.034	0.98298	0.93426	1.03458	-0.00745539	TRUE	Both
Enthesopathy/Enthesitis/Tendinopathy	Muscloskeletal	MS_723	20697	124636	0.510742	0.291799	-0.0107514	-0.043	0.021	0.989306	0.957911	1.02122	-0.00466928	TRUE	Both
Congenital tracheoesophageal fistula, esophageal atresia and stenosis	Congenital	CM_757.11	107	154487	0.510826	0.291727	-0.132516	-0.528	0.262	0.875889	0.589783	1.29953	-0.057551	TRUE	Both
Spermatocele	Genitourinary	GU_603.2	228	58343	0.51155	0.291112	-0.0883515	-0.352	0.175	0.915439	0.70328	1.19125	-0.0383706	TRUE	Male
Lack of coordination	Neurological	NS_325.3	1441	151967	0.511573	0.291092	-0.03501	-0.14	0.07	0.965596	0.869358	1.07251	-0.0152046	TRUE	Both
Ophthalmoplegia	Sense organs	SO_381.11	60	154657	0.512065	0.290675	0.162343	-0.323	0.648	1.17626	0.723974	1.91171	0.0705048	TRUE	Both
Genetic torsion dystonia	Genetic	GE_972.7	73	154637	0.512091	0.290653	0.143044	-0.285	0.571	1.15378	0.752014	1.77004	0.0621232	TRUE	Both
Pneumonia due to Pseudomonas	Respiratory	RE_468.22	97	154582	0.512671	0.290161	0.125921	-0.251	0.503	1.13419	0.778022	1.65367	0.0546868	TRUE	Both
Male sexual dysfuction	Genitourinary	GU_605	6602	49631	0.512799	0.290053	-0.0178418	-0.071	0.036	0.982316	0.931462	1.03666	-0.00774858	TRUE	Male
Alternating exotropia	Sense organs	SO_381.41	82	154608	0.512975	0.289904	-0.146928	-0.587	0.293	0.863356	0.555993	1.34044	-0.0638099	TRUE	Both
Malignant neoplasm of the oral cavity	Neoplasms	CA_100.1	313	154338	0.513057	0.289835	-0.0757776	-0.303	0.151	0.927022	0.738599	1.163	-0.0329098	TRUE	Both
Entropion and trichiasis of eyelid	Sense organs	SO_361.1	292	154200	0.513096	0.289801	-0.0802045	-0.321	0.16	0.922928	0.725423	1.17351	-0.0348324	TRUE	Both
Amyloidosis	Endocrine/Metab	EM_249	219	154415	0.513796	0.289209	0.0859437	-0.172	0.344	1.08975	0.841979	1.41058	0.0373249	TRUE	Both
Meningitis	Neurological	NS_320	407	153991	0.513846	0.289167	-0.0648332	-0.259	0.13	0.937224	0.771823	1.13883	-0.0281567	TRUE	Both
Disorders of phosphorus metabolism	Endocrine/Metab	EM_247.3	1287	151760	0.514185	0.288881	-0.0359545	-0.144	0.072	0.964684	0.865888	1.07466	-0.0156148	TRUE	Both
Tachypnea	Respiratory	RE_488.4	125	154085	0.514952	0.288233	0.108522	-0.218	0.435	1.11463	0.804125	1.54496	0.0471307	TRUE	Both
Congenital malformations of female genitalia	Congenital	CM_760.1	255	95160	0.514978	0.288211	-0.0823984	-0.33	0.166	0.920905	0.718924	1.18057	-0.0357852	TRUE	Female
Balanoposthitis	Genitourinary	GU_604.5	294	58367	0.515004	0.288189	-0.0778331	-0.312	0.156	0.925119	0.731982	1.16883	-0.0338025	TRUE	Male
Blepharospasm	Neurological	NS_324.316	147	154452	0.515203	0.288021	0.104562	-0.21	0.419	1.11022	0.810584	1.52044	0.0454108	TRUE	Both
Malignant neoplasm of male genitalia	Neoplasms	CA_107	3626	54732	0.515518	0.287756	-0.0234388	-0.094	0.047	0.976834	0.910283	1.04812	-0.0101794	TRUE	Male
Coronary artery spasm [Coronary vasospasm]*	Cardiovascular	CV_403.1	198	154405	0.515543	0.287735	0.0882008	-0.178	0.354	1.09221	0.836942	1.42476	0.0383051	TRUE	Both
Benign neoplasm of cranial nerve	Neoplasms	CA_148.5	236	154419	0.515698	0.287605	-0.0882393	-0.354	0.178	0.915542	0.701875	1.19483	-0.0383218	TRUE	Both
Degenerative disc disease	Muscloskeletal	MS_716.2	11041	136350	0.515945	0.287397	-0.0132066	-0.053	0.027	0.98688	0.94838	1.02737	-0.00573556	TRUE	Both
Abnormal results of function study of kidney	Genitourinary	GU_588.2	622	153035	0.517322	0.286239	-0.0522476	-0.21	0.106	0.949094	0.810584	1.11182	-0.0226909	TRUE	Both
Abnormal weight gain	Endocrine/Metab	EM_237	3293	148302	0.518012	0.28566	-0.0226612	-0.091	0.046	0.977594	0.913018	1.04707	-0.00984162	TRUE	Both
Sprains and strains of ankle and foot	Muscloskeletal	MS_741.6	4438	144877	0.518307	0.285413	-0.0198201	-0.08	0.04	0.980375	0.923116	1.04081	-0.00860777	TRUE	Both
Cytomegalovirus [CMV]	Infections	ID_052.5	315	154294	0.518422	0.285317	-0.0733815	-0.296	0.149	0.929246	0.743787	1.16067	-0.0318692	TRUE	Both
Plegia and unspecified paralysis	Neurological	NS_342	557	153750	0.51852	0.285235	0.0522982	-0.106	0.211	1.05369	0.899425	1.23491	0.0227128	TRUE	Both
Protein-calorie malnutrition	Endocrine/Metab	EM_230.1	2671	149900	0.519009	0.284825	0.0245135	-0.05	0.099	1.02482	0.951229	1.10407	0.0106461	TRUE	Both
Venous thromboembolism	Cardiovascular	CV_440.1	7066	144070	0.519063	0.28478	-0.0154943	-0.063	0.032	0.984625	0.938943	1.03252	-0.0067291	TRUE	Both
Abdominal or pelvic swelling, mass, or lump	Gastrointestinal	GI_556.3	2507	149350	0.519378	0.284516	-0.0258429	-0.104	0.053	0.974488	0.901225	1.05443	-0.0112234	TRUE	Both
Dry eye syndrome [Tear film insufficiency]	Sense organs	SO_363.2	8439	141279	0.519956	0.284034	-0.0149948	-0.061	0.031	0.985117	0.940823	1.03149	-0.00651218	TRUE	Both
Heart transplant	Symptoms	SS_847.1	228	154378	0.520543	0.283543	0.0804952	-0.165	0.326	1.08382	0.847894	1.38542	0.0349586	TRUE	Both
Volvulus	Gastrointestinal	GI_532.4	119	154342	0.52107	0.283104	0.113573	-0.233	0.46	1.12027	0.792154	1.58407	0.049324	TRUE	Both
Other nutritional deficiencies	Endocrine/Metab	EM_234	466	153734	0.521912	0.282403	-0.0601731	-0.244	0.124	0.941602	0.783488	1.13202	-0.0261328	TRUE	Both
General symptoms and other findings	Symptoms	SS_819	15403	124040	0.522532	0.281887	-0.0115087	-0.047	0.024	0.988557	0.954087	1.02429	-0.00499818	TRUE	Both
Uterine/Uterovaginal prolapse	Genitourinary	GU_623.1	2809	91840	0.523886	0.280763	-0.0252306	-0.103	0.052	0.975085	0.902127	1.05338	-0.0109575	TRUE	Female
Rheumatic fever and chronic rheumatic heart diseases	Cardiovascular	CV_400	2203	149845	0.524811	0.279997	-0.0275268	-0.112	0.057	0.972849	0.894044	1.05866	-0.0119547	TRUE	Both
Peanut allergy	Symptoms	SS_840.11	112	154505	0.52628	0.278783	-0.117723	-0.482	0.246	0.888942	0.617547	1.2789	-0.0511266	TRUE	Both
Hereditary cardiovascular diseases	Genetic	GE_975	56	154682	0.526745	0.2784	0.154504	-0.324	0.633	1.16708	0.72325	1.88325	0.0671003	TRUE	Both
Restless legs syndrome	Neurological	NS_333.64	3444	149840	0.527705	0.277609	-0.0220507	-0.09	0.046	0.978191	0.913931	1.04707	-0.00957652	TRUE	Both
Coagulation defects, purpura and other hemorrhagic conditions	Blood/Immune	BI_168	5170	145061	0.527966	0.277394	-0.0179509	-0.074	0.038	0.982209	0.928672	1.03873	-0.00779597	TRUE	Both
Acute skin changes due to ultraviolet radiation	Dermatological	DE_672.1	1213	151740	0.528329	0.277095	0.0365708	-0.077	0.15	1.03725	0.92589	1.16183	0.0158825	TRUE	Both
Drug induced neutropenia	Blood/Immune	BI_170.12	592	153819	0.529143	0.276427	-0.0529047	-0.218	0.112	0.94847	0.804125	1.11851	-0.0229762	TRUE	Both
Malignant neoplasm of the testis	Neoplasms	CA_107.3	166	58771	0.529668	0.275997	-0.101995	-0.42	0.216	0.903034	0.657047	1.2411	-0.0442958	TRUE	Male
Urethral diverticulum	Genitourinary	GU_597.4	62	154660	0.529672	0.275993	0.145128	-0.307	0.598	1.15619	0.735651	1.81848	0.0630282	TRUE	Both
Bone marrow transplant	Symptoms	SS_847.7	102	154609	0.53022	0.275544	-0.13051	-0.538	0.277	0.877647	0.583915	1.31917	-0.05668	TRUE	Both
Congenital anomalies of eye	Congenital	CM_751	523	153689	0.53051	0.275306	-0.0553527	-0.228	0.118	0.946151	0.796124	1.12524	-0.0240394	TRUE	Both
Parageusia*	Neurological	NS_352.2	188	154176	0.531385	0.27459	0.0885291	-0.189	0.366	1.09257	0.827787	1.44196	0.0384477	TRUE	Both
Complex regional pain syndrome	Neurological	NS_343.3	405	154109	0.53158	0.274431	0.0598007	-0.128	0.247	1.06162	0.879853	1.28018	0.0259711	TRUE	Both
Ileus	Gastrointestinal	GI_514.3	727	152595	0.531772	0.274275	0.0448621	-0.096	0.185	1.04588	0.908464	1.20322	0.0194834	TRUE	Both
Psoriasis vulgaris*	Dermatological	DE_664.41	302	154231	0.533426	0.272926	-0.0745666	-0.309	0.16	0.928146	0.734181	1.17351	-0.0323839	TRUE	Both
Retinoschisis and retinal cysts	Sense organs	SO_374.2	139	154560	0.534255	0.272252	0.101675	-0.219	0.422	1.10702	0.803322	1.52501	0.0441568	TRUE	Both
Cachexia	Endocrine/Metab	EM_230.4	244	154122	0.534373	0.272155	-0.078539	-0.326	0.169	0.924466	0.721805	1.18412	-0.034109	TRUE	Both
Other disorders and symptoms of the musculoskeletal system	Muscloskeletal	MS_730	8415	141089	0.534903	0.271725	-0.0141081	-0.059	0.03	0.985991	0.942707	1.03045	-0.00612708	TRUE	Both
Lateral epicondylitis (Tennis elbow)	Muscloskeletal	MS_723.4	2472	150085	0.535187	0.271494	0.0252141	-0.054	0.105	1.02553	0.947432	1.11071	0.0109504	TRUE	Both
Chrystal arthropathies	Muscloskeletal	MS_703	4753	147899	0.535431	0.271297	0.0183467	-0.04	0.076	1.01852	0.960789	1.07896	0.00796789	TRUE	Both
Cellulitis of orbit	Sense organs	SO_367.41	81	154549	0.535704	0.271075	0.128393	-0.278	0.535	1.137	0.757297	1.70745	0.0557602	TRUE	Both
Benign neoplasm of eye	Neoplasms	CA_148.1	1294	152889	0.536024	0.270815	-0.0360436	-0.15	0.078	0.964598	0.860708	1.08112	-0.0156536	TRUE	Both
Chronic fatigue syndrome	Symptoms	SS_807.1	2545	149454	0.536939	0.270075	-0.0250103	-0.104	0.054	0.9753	0.901225	1.05548	-0.0108618	TRUE	Both
Horseshoe tear of retina without detachment	Sense organs	SO_374.13	474	154066	0.537324	0.269764	-0.0589795	-0.246	0.128	0.942726	0.781922	1.13655	-0.0256145	TRUE	Both
Glossitis	Gastrointestinal	GI_509.1	449	153652	0.537549	0.269582	0.0572736	-0.125	0.239	1.05895	0.882497	1.26998	0.0248736	TRUE	Both
Infarction of spleen*	Blood/Immune	BI_174.7	82	154601	0.538586	0.268745	-0.136957	-0.573	0.3	0.872008	0.563831	1.34986	-0.0594798	TRUE	Both
Transient global amnesia	Neurological	NS_329.6	166	154473	0.539108	0.268324	-0.103331	-0.433	0.226	0.901828	0.64856	1.25358	-0.0448762	TRUE	Both
Anaphylactic reaction	Symptoms	SS_840.9	522	153597	0.539143	0.268296	-0.0540526	-0.227	0.118	0.947382	0.796921	1.12524	-0.0234748	TRUE	Both
Anorexia nervosa	Mental	MB_293.1	127	154562	0.539552	0.267967	0.103785	-0.228	0.435	1.10936	0.796124	1.54496	0.0450733	TRUE	Both
Keratoconus	Sense organs	SO_369.62	230	154429	0.539721	0.26783	-0.0806023	-0.338	0.177	0.92256	0.713195	1.19363	-0.0350051	TRUE	Both
Spinal enthesopathy	Muscloskeletal	MS_706.3	117	154507	0.53996	0.267638	0.106883	-0.235	0.449	1.1128	0.790571	1.56674	0.0464188	TRUE	Both
Stereotyped movement disorders	Mental	MB_305	153	154516	0.539964	0.267635	-0.101208	-0.425	0.222	0.903745	0.65377	1.24857	-0.0439541	TRUE	Both
Vitamin B12 deficiency anemia due to intrinsic factor deficiency [Pernicious anemia]	Blood/Immune	BI_160.21	794	153426	0.540428	0.267263	0.0431994	-0.095	0.182	1.04415	0.909373	1.19961	0.0187613	TRUE	Both
Psychoactive substance abuse	Mental	MB_280.8	10618	139126	0.541508	0.266395	0.0117898	-0.026	0.05	1.01186	0.974335	1.05127	0.00512027	TRUE	Both
Fourth [trochlear] nerve palsy	Neurological	NS_334.42	113	154558	0.541552	0.26636	-0.124053	-0.522	0.274	0.883333	0.593333	1.31521	-0.0538754	TRUE	Both
Hyposmolality and/or hyponatremia	Endocrine/Metab	EM_256.2	4921	145839	0.5419	0.266081	0.0175611	-0.039	0.074	1.01772	0.961751	1.07681	0.00762668	TRUE	Both
Medullary cystic kidney	Congenital	CM_761.131	59	154681	0.542006	0.265996	0.150305	-0.333	0.633	1.16219	0.71677	1.88325	0.0652765	TRUE	Both
Thoracoabdominal aortic aneurysm	Cardiovascular	CV_438.13	80	154599	0.542045	0.265965	-0.141453	-0.596	0.313	0.868096	0.551011	1.36752	-0.0614324	TRUE	Both
Giant cell arteritis	Muscloskeletal	MS_704.5	250	154349	0.542272	0.265783	-0.0807074	-0.34	0.179	0.922464	0.71177	1.19602	-0.0350508	TRUE	Both
Cushing's syndrome	Endocrine/Metab	EM_211.13	192	154431	0.543787	0.264571	-0.0898994	-0.38	0.2	0.914023	0.683861	1.2214	-0.0390428	TRUE	Both
Benign neoplasm of the liver*	Neoplasms	CA_136.61	51	154686	0.544667	0.263869	0.158675	-0.355	0.672	1.17196	0.701173	1.95815	0.0689116	TRUE	Both
Prickly heat and miliaria	Dermatological	DE_685.4	50	154567	0.544667	0.263869	0.159628	-0.357	0.676	1.17307	0.699772	1.966	0.0693256	TRUE	Both
Mammographic microcalcification	Neoplasms	CA_142.21	1043	152549	0.544802	0.263761	0.0372645	-0.083	0.158	1.03797	0.920351	1.17117	0.0161838	FALSE	Both
Scoliosis	Muscloskeletal	MS_714.3	2592	149848	0.545011	0.263595	0.0238437	-0.053	0.101	1.02413	0.94838	1.10628	0.0103552	TRUE	Both
Scrotal varices [Varicocele]	Cardiovascular	CV_444.15	356	58064	0.54528	0.26338	0.061678	-0.138	0.262	1.06362	0.871099	1.29953	0.0267864	TRUE	Male
Enterococcus	Infections	ID_025	330	153791	0.545684	0.263059	0.0640998	-0.144	0.272	1.0662	0.865888	1.31259	0.0278382	TRUE	Both
Permanent atrial fibrillation*	Cardiovascular	CV_416.214	266	154311	0.545806	0.262962	-0.0788664	-0.335	0.177	0.924163	0.715338	1.19363	-0.0342512	TRUE	Both
Bacterial meningitis	Neurological	NS_320.11	70	154624	0.545998	0.262809	-0.147231	-0.625	0.331	0.863094	0.535261	1.39236	-0.0639417	TRUE	Both
Hypertension	Cardiovascular	CV_401	59690	85312	0.546819	0.262157	-0.00721016	-0.031	0.016	0.992816	0.969476	1.01613	-0.00313133	TRUE	Both
Esophageal varices	Cardiovascular	CV_444.13	622	153901	0.547174	0.261875	0.0478444	-0.108	0.204	1.04901	0.897628	1.2263	0.0207786	TRUE	Both
Vesicoureteral reflux	Genitourinary	GU_581.34	57	154647	0.547781	0.261393	0.149154	-0.337	0.635	1.16085	0.713909	1.88702	0.0647766	TRUE	Both
Anorexia	Endocrine/Metab	EM_230.3	988	152007	0.54836	0.260934	0.0369615	-0.084	0.158	1.03765	0.919431	1.17117	0.0160522	TRUE	Both
Congenital anomalies of genital organs	Congenital	CM_760	359	153864	0.548546	0.260787	-0.0637439	-0.272	0.145	0.938245	0.761854	1.15604	-0.0276836	TRUE	Both
Hallucinogen related disorders	Mental	MB_280.7	59	154574	0.549217	0.260256	0.143183	-0.325	0.612	1.15394	0.722527	1.84412	0.0621835	TRUE	Both
Anodontia	Gastrointestinal	GI_500.1	210	154407	0.549315	0.260179	0.0829702	-0.189	0.355	1.08651	0.827787	1.42618	0.0360335	TRUE	Both
Pyloric stenosis	Gastrointestinal	GI_516.1	142	154470	0.549415	0.2601	0.0963141	-0.219	0.412	1.1011	0.803322	1.50983	0.0418287	TRUE	Both
Malignant neoplasm of the small intestine	Neoplasms	CA_101.3	72	154605	0.549546	0.259996	-0.145617	-0.623	0.331	0.864489	0.536333	1.39236	-0.0632406	TRUE	Both
Cystitis and urethritis	Genitourinary	GU_592	5869	142593	0.55004	0.259606	0.0159773	-0.036	0.068	1.01611	0.96464	1.07037	0.00693884	TRUE	Both
Malignant neoplasm of the urinary tract	Neoplasms	CA_108	1811	152293	0.550951	0.258887	-0.0289166	-0.124	0.066	0.971497	0.88338	1.06823	-0.0125583	TRUE	Both
Hypersomnia	Neurological	NS_333.3	4627	146777	0.550957	0.258883	-0.0175454	-0.075	0.04	0.982608	0.927743	1.04081	-0.00761986	TRUE	Both
Pneumonia	Respiratory	RE_468	10600	137532	0.551068	0.258795	0.0119708	-0.027	0.051	1.01204	0.973361	1.05232	0.00519886	TRUE	Both
Vertical strabismus	Sense organs	SO_381.5	287	154292	0.551704	0.258294	0.0705657	-0.162	0.303	1.07312	0.850441	1.35391	0.0306463	TRUE	Both
Hemoglobinuria	Symptoms	SS_832.4	95	154504	0.552216	0.257891	-0.127281	-0.547	0.292	0.880486	0.578683	1.3391	-0.0552775	TRUE	Both
Paraganglioma	Neoplasms	CA_114.5	54	154686	0.55268	0.257526	-0.167076	-0.719	0.384	0.846135	0.487239	1.46815	-0.0725603	TRUE	Both
Monoplegia	Neurological	NS_342.4	68	154524	0.55283	0.257409	-0.145555	-0.626	0.335	0.864542	0.534726	1.39794	-0.0632138	TRUE	Both
Food allergy	Symptoms	SS_840.1	1896	151054	0.553056	0.257231	-0.0268095	-0.115	0.062	0.973547	0.891366	1.06396	-0.0116432	TRUE	Both
Meibomian gland dysfunction of eyelid*	Sense organs	SO_362.8	2179	152078	0.553297	0.257041	0.0257254	-0.059	0.111	1.02606	0.942707	1.11739	0.0111724	TRUE	Both
Hypersensitivity angiitis	Muscloskeletal	MS_704.4	115	154560	0.554746	0.255906	-0.113922	-0.492	0.264	0.892327	0.611402	1.30213	-0.0494759	TRUE	Both
Elevated white blood cell count [Leukocytosis]	Blood/Immune	BI_171	5047	143557	0.555205	0.255546	0.0165224	-0.038	0.071	1.01666	0.962713	1.07358	0.0071756	TRUE	Both
Periapical abscess	Gastrointestinal	GI_502.32	1362	150882	0.555229	0.255528	0.0304974	-0.071	0.132	1.03097	0.931462	1.14111	0.0132448	TRUE	Both
Paresthesia of skin*	Neurological	NS_351.3	5455	142053	0.555262	0.255502	0.015913	-0.037	0.069	1.01604	0.963676	1.07144	0.00691091	TRUE	Both
Bipolar disorder	Mental	MB_286.1	6174	146619	0.555424	0.255376	0.01461	-0.034	0.063	1.01472	0.966572	1.06503	0.00634503	TRUE	Both
Hemorrhage of rectum and anus	Gastrointestinal	GI_557.8	4808	145213	0.555823	0.255064	0.0171028	-0.04	0.074	1.01725	0.960789	1.07681	0.00742766	TRUE	Both
Benign neoplasm of conjunctiva	Neoplasms	CA_148.13	71	154599	0.556007	0.25492	-0.146931	-0.636	0.342	0.863353	0.529406	1.40776	-0.0638114	TRUE	Both
Articular cartilage disorder	Muscloskeletal	MS_712.3	277	153822	0.557579	0.253694	-0.0711916	-0.309	0.167	0.931283	0.734181	1.18175	-0.0309181	TRUE	Both
Other diseases of stomach and duodenum	Gastrointestinal	GI_516	4111	145303	0.557672	0.253621	-0.0185109	-0.08	0.043	0.981659	0.923116	1.04394	-0.0080392	TRUE	Both
Bacterial pneumonia	Respiratory	RE_468.2	1282	151753	0.557961	0.253396	0.0319081	-0.075	0.139	1.03242	0.927743	1.14912	0.0138575	TRUE	Both
Disorders of iron metabolism	Endocrine/Metab	EM_247.7	689	153644	0.558282	0.253147	0.0435138	-0.102	0.189	1.04447	0.90303	1.20804	0.0188978	TRUE	Both
Lump or mass in breast or nonspecific abnormal breast exam	Neoplasms	CA_142	18603	129524	0.558505	0.252973	-0.0103527	-0.045	0.024	0.989701	0.955997	1.02429	-0.00449613	TRUE	Both
Other disorders of the circulatory system	Cardiovascular	CV_449	1522	150706	0.558578	0.252916	-0.0299076	-0.13	0.07	0.970535	0.878095	1.07251	-0.0129887	TRUE	Both
Acne	Dermatological	DE_682.4	5370	145900	0.560241	0.251625	-0.0164265	-0.072	0.039	0.983708	0.930531	1.03977	-0.00713396	TRUE	Both
Lipid storage disorders	Genetic	GE_963.1	102	154488	0.56038	0.251517	-0.123057	-0.537	0.291	0.884213	0.584499	1.33776	-0.053443	TRUE	Both
Schizophrenia	Mental	MB_287.1	1671	152319	0.560681	0.251284	-0.0263058	-0.115	0.062	0.974037	0.891366	1.06396	-0.0114245	TRUE	Both
Disturbances of sulphur-bearing amino-acid metabolism	Genetic	GE_962.4	275	154319	0.562429	0.249932	-0.0725212	-0.318	0.173	0.930046	0.727603	1.18887	-0.0314955	TRUE	Both
Tourette's disorder	Mental	MB_305.11	58	154692	0.563542	0.249074	-0.155836	-0.685	0.373	0.8557	0.50409	1.45208	-0.0676786	TRUE	Both
Congenital deformities of chest and bony thorax	Congenital	CM_768	99	154499	0.564722	0.248165	-0.121628	-0.536	0.292	0.885478	0.585084	1.3391	-0.0528222	TRUE	Both
Nail dystrophy*	Dermatological	DE_683.2	1070	152207	0.565585	0.247502	0.0343671	-0.083	0.152	1.03496	0.920351	1.16416	0.0149254	TRUE	Both
Other disorders of binocular movement	Sense organs	SO_382	400	154014	0.565903	0.247258	0.0567846	-0.137	0.251	1.05843	0.87197	1.28531	0.0246612	TRUE	Both
Diffuse large B-cell lymphoma*	Neoplasms	CA_122.22	262	154431	0.566128	0.247085	0.0703832	-0.17	0.311	1.07292	0.843665	1.36479	0.030567	TRUE	Both
Essential tremor*	Neurological	NS_324.341	992	153152	0.566224	0.247012	-0.03774	-0.167	0.091	0.962963	0.8462	1.09527	-0.0163903	TRUE	Both
Complications and ill-defined descriptions of heart disease	Cardiovascular	CV_426	2337	149935	0.567287	0.246197	0.0235738	-0.057	0.104	1.02385	0.944594	1.1096	0.010238	TRUE	Both
Hypertrophy of nasal turbinates	Respiratory	RE_471.3	1737	151710	0.56774	0.245851	-0.0276361	-0.122	0.067	0.972742	0.885148	1.0693	-0.0120022	TRUE	Both
Bell's palsy	Neurological	NS_334.21	837	153380	0.568475	0.245289	0.0390251	-0.095	0.173	1.0398	0.909373	1.18887	0.0169484	TRUE	Both
Senile corneal changes including arcus senilis	Sense organs	SO_369.44	71	154587	0.56851	0.245262	-0.142716	-0.633	0.348	0.867	0.530996	1.41623	-0.0619807	TRUE	Both
Sexual dysfunction and disorders	Mental	MB_294	1953	150806	0.568805	0.245036	-0.0261144	-0.116	0.064	0.974224	0.890475	1.06609	-0.0113413	TRUE	Both
Chronic hepatitis	Gastrointestinal	GI_540.1	2980	150821	0.569798	0.244279	-0.0201436	-0.09	0.049	0.980058	0.913931	1.05022	-0.00874825	TRUE	Both
Allergic purpura [Henoch-Schoenlein purpura]	Muscloskeletal	MS_704.9	52	154650	0.569927	0.244181	-0.164142	-0.73	0.402	0.848622	0.481909	1.49481	-0.0712859	TRUE	Both
Generalized anxiety disorder	Mental	MB_288.3	9122	141670	0.56999	0.244133	0.0121888	-0.03	0.054	1.01226	0.970446	1.05548	0.00529351	TRUE	Both
Cholecystitis	Gastrointestinal	GI_550.2	1474	151598	0.570365	0.243847	0.0294084	-0.072	0.131	1.02985	0.930531	1.13997	0.0127719	TRUE	Both
Phantom limb (syndrome)	Neurological	NS_335.4	92	154598	0.570718	0.243578	0.107729	-0.265	0.48	1.11375	0.767206	1.61607	0.0467862	TRUE	Both
Atrophic vaginitis	Genitourinary	GU_618.3	3593	89582	0.570765	0.243542	-0.0204063	-0.091	0.05	0.9798	0.913018	1.05127	-0.00886235	TRUE	Female
Congenital malformations of ear	Congenital	CM_752	59	154595	0.570778	0.243533	0.137623	-0.338	0.613	1.14754	0.713195	1.84596	0.059769	TRUE	Both
Pilonidal cyst	Dermatological	DE_682.2	427	154047	0.570967	0.243389	-0.0542531	-0.242	0.133	0.947192	0.785056	1.14225	-0.0235618	TRUE	Both
Ankylosing spondylitis	Muscloskeletal	MS_706.2	330	154256	0.571739	0.242802	-0.0631094	-0.282	0.156	0.938841	0.754274	1.16883	-0.0274081	TRUE	Both
Malignant neoplasm of the fallopian tube and uterine adnexa	Neoplasms	CA_106.4	55	95662	0.57181	0.242748	0.147518	-0.364	0.659	1.15895	0.694891	1.93286	0.0640662	TRUE	Female
Plica syndrome	Muscloskeletal	MS_721.3	80	154476	0.571977	0.242622	0.1198	-0.296	0.535	1.12727	0.743787	1.70745	0.0520284	TRUE	Both
Hemoglobin C trait [Sickle-cell trait]	Genetic	GE_983.2	525	154018	0.572212	0.242443	-0.0433464	-0.194	0.107	0.95758	0.823658	1.11293	-0.0188251	TRUE	Both
Alveolitis of jaw	Muscloskeletal	MS_734.4	103	154538	0.572816	0.241985	0.103254	-0.256	0.462	1.10877	0.774142	1.58725	0.0448427	TRUE	Both
Uninodular goiter [single thyroid nodule]	Endocrine/Metab	EM_200.22	5863	146620	0.573495	0.24147	0.0150372	-0.037	0.067	1.01515	0.963676	1.0693	0.00653056	TRUE	Both
Ganglion cyst	Muscloskeletal	MS_721.2	2407	149954	0.574076	0.241031	-0.0232777	-0.104	0.058	0.976991	0.901225	1.05971	-0.0101094	TRUE	Both
REM sleep behavior disorder	Neurological	NS_333.52	291	154329	0.574484	0.240722	0.0638745	-0.159	0.287	1.06596	0.852996	1.33242	0.0277404	TRUE	Both
Hypertrichosis and hirsutism	Dermatological	DE_684.2	858	153207	0.574494	0.240715	-0.0378203	-0.17	0.094	0.962886	0.843665	1.09856	-0.0164251	TRUE	Both
Cord entanglement complicating labor and delivery	Pregnancy	PP_947.4	743	92866	0.575408	0.240024	0.0406035	-0.101	0.183	1.04144	0.903933	1.20081	0.0176339	TRUE	Female
Malignant neoplasm of renal pelvis	Neoplasms	CA_108.42	77	154592	0.575589	0.239887	0.125889	-0.315	0.567	1.13416	0.729789	1.76297	0.0546728	TRUE	Both
Hemophilus infection	Infections	ID_007	60	154582	0.577294	0.238603	-0.147525	-0.666	0.371	0.862841	0.51376	1.44918	-0.0640692	TRUE	Both
Lump or mass in breast	Neoplasms	CA_142.1	9460	140094	0.577334	0.238573	-0.0123614	-0.056	0.031	0.987715	0.945539	1.03149	-0.00536849	TRUE	Both
Diseases of tongue	Gastrointestinal	GI_509	915	152680	0.578259	0.237877	-0.0372871	-0.169	0.094	0.9634	0.844509	1.09856	-0.0161936	TRUE	Both
Noninflammatory disorders of ovary, fallopian tube, and broad ligament	Genitourinary	GU_619	7391	83881	0.578638	0.237593	0.0134884	-0.034	0.061	1.01358	0.966572	1.0629	0.00585795	TRUE	Female
Bronchiectasis	Respiratory	RE_476	1180	152697	0.579589	0.23688	-0.0329173	-0.149	0.084	0.967619	0.861569	1.08763	-0.0142958	TRUE	Both
Dysphonia	Respiratory	RE_494.1	3059	149750	0.579791	0.236729	-0.0203736	-0.092	0.052	0.979833	0.912105	1.05338	-0.00884816	TRUE	Both
Chronic total occlusion of artery of the extremities	Cardiovascular	CV_436.23	64	154581	0.579861	0.236676	0.122039	-0.31	0.554	1.1298	0.733447	1.7402	0.0530009	TRUE	Both
Nonspecific abnormal findings of other body structures	Symptoms	SS_848	4098	145585	0.57988	0.236662	0.0174198	-0.044	0.079	1.01757	0.956954	1.0822	0.0075653	TRUE	Both
Post-traumatic headache	Neurological	NS_331.2	508	153512	0.580843	0.235941	0.0471606	-0.12	0.215	1.04829	0.88692	1.23986	0.0204816	TRUE	Both
Other disorders of the eyelids	Sense organs	SO_362	5353	147131	0.581089	0.235758	-0.0159538	-0.073	0.041	0.984173	0.929601	1.04185	-0.00692864	TRUE	Both
Periodontitis	Gastrointestinal	GI_504.3	1369	151832	0.581208	0.235669	0.0294148	-0.075	0.134	1.02985	0.927743	1.14339	0.0127747	TRUE	Both
Convulsions	Neurological	NS_330.3	3897	148692	0.581804	0.235223	-0.0172428	-0.079	0.044	0.982905	0.92404	1.04498	-0.00748845	TRUE	Both
Myopia	Sense organs	SO_387.2	7635	142853	0.581865	0.235178	-0.0135329	-0.062	0.035	0.986558	0.939883	1.03562	-0.00587727	TRUE	Both
Hypopigmentation	Dermatological	DE_674.1	501	153807	0.582916	0.234394	-0.0501953	-0.229	0.129	0.951044	0.795329	1.13769	-0.0217996	TRUE	Both
Pulmonary tuberculosis	Respiratory	RE_460.3	264	154072	0.58334	0.234078	-0.0666098	-0.305	0.171	0.93556	0.737123	1.18649	-0.0289283	TRUE	Both
Cervical shortening and incompetence	Pregnancy	PP_906	313	95302	0.583626	0.233865	0.0569046	-0.147	0.26	1.05855	0.863294	1.29693	0.0247134	TRUE	Female
Hemorrhage from respiratory passages	Respiratory	RE_487	3212	148283	0.584155	0.233472	-0.0195188	-0.089	0.05	0.98067	0.914846	1.05127	-0.0084769	TRUE	Both
Exercise induced bronchospasm	Respiratory	RE_475.5	558	153724	0.584344	0.233331	-0.0462955	-0.212	0.12	0.95476	0.808965	1.1275	-0.0201059	TRUE	Both
Mixed disorder of acid-base balance	Endocrine/Metab	EM_256.3	3992	146808	0.584449	0.233253	-0.017111	-0.078	0.044	0.983035	0.924964	1.04498	-0.0074312	TRUE	Both
Seasonal allergic rhinitis	Respiratory	RE_463.21	6084	142875	0.584596	0.233144	-0.0141676	-0.065	0.037	0.985932	0.937067	1.03769	-0.0061529	TRUE	Both
Acute respiratory failure	Respiratory	RE_479.31	3791	148396	0.584849	0.232956	-0.0175943	-0.081	0.046	0.98256	0.922194	1.04707	-0.00764112	TRUE	Both
Vesical fistula	Genitourinary	GU_596.4	82	154620	0.585291	0.232628	0.11571	-0.3	0.531	1.12267	0.740818	1.70063	0.0502521	TRUE	Both
Erythema nodosum	Dermatological	DE_665	123	154535	0.585621	0.232383	-0.0992179	-0.456	0.257	0.905545	0.633814	1.29305	-0.0430898	TRUE	Both
Suicidal ideations	Mental	MB_284.1	2883	149656	0.585737	0.232297	-0.0194719	-0.089	0.051	0.980716	0.914846	1.05232	-0.00845655	TRUE	Both
Congenital malformations of tongue	Congenital	CM_754.5	50	154636	0.585851	0.232213	-0.163287	-0.751	0.424	0.849347	0.471894	1.52806	-0.0709146	TRUE	Both
Allergy to antibiotic agent (excluding penicillin)	Symptoms	SS_840.612	1501	151572	0.586297	0.231882	0.0274951	-0.072	0.127	1.02788	0.930531	1.13542	0.011941	TRUE	Both
Benign sarcoma-related cancers	Neoplasms	CA_139	10033	137054	0.586602	0.231656	0.0116433	-0.03	0.054	1.01171	0.970446	1.05548	0.00505661	TRUE	Both
Disorders of optic disc	Sense organs	SO_380.2	863	153145	0.587297	0.231142	-0.0368767	-0.17	0.096	0.963795	0.843665	1.10076	-0.0160153	TRUE	Both
Acute nephritic syndrome	Genitourinary	GU_580.1	88	154582	0.587404	0.231063	-0.118586	-0.547	0.31	0.888176	0.578683	1.36343	-0.0515011	TRUE	Both
Noninflammatory disorders of vagina	Genitourinary	GU_618	9847	77262	0.587871	0.230718	-0.011817	-0.055	0.031	0.988253	0.946485	1.03149	-0.00513206	TRUE	Female
Esophageal ulcer	Gastrointestinal	GI_513.1	366	153749	0.588268	0.230425	0.0555943	-0.146	0.257	1.05717	0.864158	1.29305	0.0241443	TRUE	Both
Bacterial infections	Infections	ID_089.1	15773	126239	0.588747	0.230071	-0.00915132	-0.042	0.024	0.99089	0.95887	1.02429	-0.00397437	TRUE	Both
Pain in elbow	Muscloskeletal	MS_713.32	4375	144322	0.588894	0.229963	0.0164802	-0.043	0.076	1.01662	0.957911	1.07896	0.00715725	TRUE	Both
Elevated carcinoembryonic antigen [CEA]	Symptoms	SS_822.81	101	154578	0.589066	0.229836	-0.113162	-0.524	0.297	0.893006	0.592147	1.34582	-0.0491456	TRUE	Both
Drug induced dystonia	Neurological	NS_324.311	178	154419	0.589266	0.229689	-0.0811408	-0.376	0.213	0.922064	0.686602	1.23738	-0.035239	TRUE	Both
Dysarthria	Neurological	NS_356.1	558	153424	0.590243	0.228969	-0.0455069	-0.211	0.12	0.955513	0.809774	1.1275	-0.0197634	TRUE	Both
Acquired coagulation factor deficiency	Blood/Immune	BI_168.15	166	154226	0.59038	0.228868	0.0808259	-0.213	0.375	1.08418	0.808156	1.45499	0.0351022	TRUE	Both
Arterial dissection	Cardiovascular	CV_438.4	464	154002	0.590686	0.228644	0.04773	-0.126	0.222	1.04889	0.881615	1.24857	0.0207289	TRUE	Both
Obstruction of bile duct	Gastrointestinal	GI_552.2	526	153774	0.591167	0.22829	-0.0478466	-0.222	0.127	0.95328	0.800915	1.13542	-0.0207795	TRUE	Both
Disease of capillaries	Cardiovascular	CV_442	439	153601	0.592366	0.22741	0.0512086	-0.136	0.239	1.05254	0.872843	1.26998	0.0222396	TRUE	Both
Pharyngitis	Respiratory	RE_465	14472	126875	0.592603	0.227236	-0.0101951	-0.048	0.027	0.989857	0.953134	1.02737	-0.00442766	TRUE	Both
Trigeminal nerve disorders [CN5]	Neurological	NS_334.1	877	153258	0.592812	0.227083	-0.0363613	-0.17	0.097	0.964292	0.843665	1.10186	-0.0157915	TRUE	Both
Ischemic optic neuropathy	Sense organs	SO_380.12	124	154575	0.593917	0.226274	-0.0994143	-0.465	0.266	0.905368	0.628135	1.30474	-0.0431751	TRUE	Both
Missed abortion	Pregnancy	PP_901.3	816	94322	0.59422	0.226053	-0.0369861	-0.173	0.099	0.96369	0.841138	1.10407	-0.0160629	TRUE	Female
Preterm labor (including history of)	Pregnancy	PP_903	1495	92884	0.594674	0.225721	0.0266525	-0.072	0.125	1.02701	0.930531	1.13315	0.011575	TRUE	Female
Pyoderma gangrenosum	Dermatological	DE_669.1	62	154674	0.594964	0.225509	-0.139562	-0.654	0.375	0.869739	0.519962	1.45499	-0.060611	TRUE	Both
Communicating hydrocephalus	Neurological	NS_344.11	78	154632	0.595179	0.225352	-0.123648	-0.58	0.332	0.883691	0.559898	1.39375	-0.0536995	TRUE	Both
Peripheral autonomic neuropathy	Neurological	NS_343.1	364	153865	0.595262	0.225292	0.0544671	-0.146	0.255	1.05598	0.864158	1.29046	0.0236548	TRUE	Both
Ovarian hyperfunction	Endocrine/Metab	EM_214.2	67	95612	0.597069	0.223975	0.122321	-0.331	0.576	1.13012	0.718205	1.77891	0.0531233	TRUE	Female
Rash and other nonspecific skin eruption	Dermatological	DE_679.1	11249	131283	0.59716	0.223909	-0.0106981	-0.05	0.029	0.989359	0.951229	1.02942	-0.00464614	TRUE	Both
Malignant neoplasm of the larynx	Neoplasms	CA_100.6	139	154543	0.597419	0.223721	0.0848104	-0.23	0.4	1.08851	0.794534	1.49182	0.0368327	TRUE	Both
Chronic sinusitis	Respiratory	RE_462.2	9092	137819	0.597566	0.223614	0.0116636	-0.032	0.055	1.01173	0.968507	1.05654	0.00506544	TRUE	Both
Stroke	Cardiovascular	CV_431.1	4782	147937	0.598105	0.223222	0.0151562	-0.041	0.072	1.01527	0.959829	1.07466	0.00658227	TRUE	Both
Abnormal serum enzyme levels	Symptoms	SS_823	1561	151078	0.599112	0.222492	0.026405	-0.072	0.125	1.02676	0.930531	1.13315	0.0114675	TRUE	Both
Nonspecific elevation of levels of transaminase or lactic acid dehydrogenase [LDH]	Symptoms	SS_823.1	1561	151078	0.599112	0.222492	0.026405	-0.072	0.125	1.02676	0.930531	1.13315	0.0114675	TRUE	Both
Atrial septal defect	Congenital	CM_763.32	950	153314	0.599916	0.221909	0.0336616	-0.092	0.159	1.03423	0.912105	1.17234	0.0146191	TRUE	Both
Pneumocystosis	Infections	ID_076	93	154598	0.600027	0.221829	-0.10601	-0.502	0.29	0.899415	0.605319	1.33643	-0.0460396	TRUE	Both
Genetic carrier status	Genetic	GE_983	883	152215	0.60046	0.221516	-0.0324404	-0.154	0.089	0.96808	0.857272	1.09308	-0.0140887	TRUE	Both
Abnormal results of pulmonary function studies	Respiratory	RE_496	536	153402	0.600623	0.221398	-0.0447164	-0.212	0.123	0.956269	0.808965	1.13088	-0.0194201	TRUE	Both
Headache	Neurological	NS_331	31760	108521	0.600805	0.221266	0.00700622	-0.019	0.033	1.00703	0.981179	1.03355	0.00304276	TRUE	Both
Ventricular tachycardia	Cardiovascular	CV_416.12	1858	151659	0.602022	0.220388	0.0239038	-0.066	0.114	1.02419	0.936131	1.12075	0.0103813	TRUE	Both
Encephalocele	Congenital	CM_750.24	51	154691	0.602046	0.22037	-0.147568	-0.702	0.407	0.862803	0.495593	1.5023	-0.0640882	TRUE	Both
Other hearing abnormality	Sense organs	SO_397	6918	142789	0.602155	0.220292	-0.0132128	-0.063	0.036	0.986874	0.938943	1.03666	-0.00573825	TRUE	Both
Malignant neoplasm of endometrium	Neoplasms	CA_106.21	617	95000	0.602262	0.220214	0.0420765	-0.116	0.2	1.04297	0.890475	1.2214	0.0182736	TRUE	Female
Helicobacter [H. pylori]	Infections	ID_008	1124	152264	0.602334	0.220163	-0.030975	-0.147	0.086	0.9695	0.863294	1.08981	-0.0134523	TRUE	Both
Disorders of the gallbladder	Gastrointestinal	GI_550	8179	142375	0.602498	0.220044	-0.0119514	-0.057	0.033	0.98812	0.944594	1.03355	-0.00519043	TRUE	Both
Autosomal dominant polycystic kidney disease (ADPKD)	Genetic	GE_976.52	117	154615	0.603147	0.219577	0.0920752	-0.255	0.439	1.09645	0.774916	1.55116	0.0399877	TRUE	Both
Diseases of hard tissues of teeth	Gastrointestinal	GI_502.1	6463	144289	0.603915	0.219024	0.0129096	-0.036	0.062	1.01299	0.96464	1.06396	0.00560659	TRUE	Both
Benign neoplasm of other connective and soft tissue	Neoplasms	CA_139.3	1272	151933	0.604355	0.218708	-0.0286449	-0.137	0.08	0.971761	0.87197	1.08329	-0.0124403	TRUE	Both
Hereditary hemorrhagic telangiectasia	Genetic	GE_975.2	51	154690	0.604824	0.218371	0.132755	-0.37	0.636	1.14197	0.690734	1.88891	0.0576546	TRUE	Both
Essential hypertension	Cardiovascular	CV_401.1	57786	87367	0.605286	0.218039	-0.00626644	-0.03	0.017	0.993753	0.970446	1.01715	-0.00272148	TRUE	Both
Blood in stool	Gastrointestinal	GI_557.2	3855	146364	0.60573	0.217721	-0.0166697	-0.08	0.047	0.983468	0.923116	1.04812	-0.00723957	TRUE	Both
Puerperal infection or fever	Pregnancy	PP_950	127	95295	0.606363	0.217268	-0.0885891	-0.426	0.248	0.915222	0.653116	1.28146	-0.0384737	TRUE	Female
Immune thrombocytopenic purpura [ITP]	Blood/Immune	BI_169.11	313	154303	0.607224	0.216651	-0.0592081	-0.285	0.167	0.942511	0.752014	1.18175	-0.0257138	TRUE	Both
Endocarditis	Cardiovascular	CV_410.2	769	153217	0.607695	0.216315	-0.0374223	-0.18	0.105	0.963269	0.83527	1.11071	-0.0162523	TRUE	Both
Clostridium	Infections	ID_015	1061	153003	0.607754	0.216272	-0.0316365	-0.152	0.089	0.968859	0.858988	1.09308	-0.0137396	TRUE	Both
Fluid overload	Endocrine/Metab	EM_256.6	1432	151625	0.608024	0.216079	0.0262204	-0.074	0.126	1.02657	0.928672	1.13428	0.0113874	TRUE	Both
Secondary hyperparathyroidism	Endocrine/Metab	EM_208.22	1482	152720	0.608046	0.216063	0.0258555	-0.073	0.125	1.02619	0.929601	1.13315	0.0112289	TRUE	Both
Chronic laryngitis and laryngotracheitis	Respiratory	RE_467.2	380	153905	0.608198	0.215955	-0.0532373	-0.257	0.15	0.948155	0.773368	1.16183	-0.0231207	TRUE	Both
Eustachian tube disorders	Sense organs	SO_391.2	2719	148704	0.608243	0.215923	0.0198263	-0.056	0.096	1.02002	0.945539	1.10076	0.00861046	TRUE	Both
Achilles tendinitis	Muscloskeletal	MS_723.51	1798	151664	0.608541	0.21571	0.0237675	-0.067	0.115	1.02405	0.935195	1.12187	0.0103221	TRUE	Both
Allergies related to other diseases/symptoms	Symptoms	SS_840.8	20560	122360	0.6086	0.215668	-0.00800457	-0.039	0.023	0.992027	0.961751	1.02327	-0.00347634	TRUE	Both
Chromosomal anomalies	Genetic	GE_960	172	154329	0.608998	0.215384	-0.0786861	-0.38	0.223	0.92433	0.683861	1.24982	-0.0341729	TRUE	Both
Urethral stricture	Genitourinary	GU_597.1	413	153977	0.609223	0.215224	-0.0519058	-0.251	0.147	0.949418	0.778022	1.15835	-0.0225424	TRUE	Both
Stomatitis	Gastrointestinal	GI_507.1	787	152447	0.609544	0.214995	-0.0369283	-0.179	0.105	0.963745	0.836106	1.11071	-0.0160378	TRUE	Both
Chlamydia	Infections	ID_016	623	153271	0.609689	0.214892	0.0375753	-0.107	0.182	1.03829	0.898526	1.19961	0.0163187	TRUE	Both
Escherichia coli	Infections	ID_003	1063	151576	0.609712	0.214875	0.0309585	-0.088	0.15	1.03144	0.915761	1.16183	0.0134451	TRUE	Both
Disorders of optic nerve and visual pathways	Sense organs	SO_380	3082	150131	0.611671	0.213482	-0.0185297	-0.09	0.053	0.981641	0.913931	1.05443	-0.00804736	TRUE	Both
Skin symptoms	Dermatological	DE_679	19853	119223	0.61171	0.213455	-0.00820263	-0.04	0.023	0.991831	0.960789	1.02327	-0.00356236	TRUE	Both
Malignant neoplasm of the vulva	Neoplasms	CA_106.11	137	95589	0.613368	0.212279	0.0811023	-0.233	0.396	1.08448	0.792154	1.48587	0.0352223	TRUE	Female
Esotropia	Sense organs	SO_381.3	386	154099	0.613438	0.212229	-0.0528537	-0.258	0.152	0.948519	0.772595	1.16416	-0.0229541	TRUE	Both
Trigeminal neuralgia	Neurological	NS_334.11	607	153820	0.61371	0.212037	-0.0413534	-0.202	0.119	0.95949	0.817095	1.12637	-0.0179596	TRUE	Both
Osteitis deformans [Paget's disease of bone]	Muscloskeletal	MS_727.3	125	154510	0.613726	0.212026	0.0875547	-0.252	0.428	1.0915	0.777245	1.53419	0.0380245	TRUE	Both
Diseases of vocal cords and larynx, not elsewhere classified	Respiratory	RE_472	2695	150520	0.614744	0.211306	-0.0195322	-0.096	0.057	0.980657	0.908464	1.05866	-0.00848273	TRUE	Both
Obstructive defects of renal pelvis and ureter, congenital	Congenital	CM_761.21	92	154592	0.614969	0.211146	-0.107594	-0.527	0.312	0.897992	0.590373	1.36615	-0.0467275	TRUE	Both
Rotator cuff tear or rupture	Muscloskeletal	MS_723.2	3610	148970	0.615623	0.210685	0.016914	-0.049	0.083	1.01706	0.952181	1.08654	0.00734565	TRUE	Both
Epistaxis	Respiratory	RE_487.1	2204	150183	0.615671	0.210651	-0.0216501	-0.106	0.063	0.978583	0.899425	1.06503	-0.00940252	TRUE	Both
Abnormal tumor markers	Symptoms	SS_822.8	194	154431	0.616005	0.210416	0.0708691	-0.206	0.348	1.07344	0.813833	1.41623	0.0307781	TRUE	Both
Persistent headache syndromes, non migraine	Neurological	NS_331.31	399	153976	0.616123	0.210333	-0.0500472	-0.246	0.146	0.951185	0.781922	1.1572	-0.0217352	TRUE	Both
Conjunctival scars	Sense organs	SO_366.3	52	154667	0.616283	0.210219	-0.14557	-0.715	0.424	0.86453	0.489192	1.52806	-0.0632201	TRUE	Both
Cystic kidney disease	Congenital	CM_761.13	1018	152859	0.616315	0.210197	0.0312197	-0.091	0.153	1.03171	0.913018	1.16532	0.0135586	TRUE	Both
Disorders of amino-acid transport and metabolism	Genetic	GE_962	482	153822	0.616488	0.210076	-0.0463328	-0.228	0.135	0.954724	0.796124	1.14454	-0.0201221	TRUE	Both
Stem cell transplant	Symptoms	SS_847.8	98	154619	0.616501	0.210066	-0.104368	-0.513	0.304	0.900894	0.598697	1.35527	-0.0453264	TRUE	Both
Chondrocalcinosis	Muscloskeletal	MS_703.2	580	153568	0.616692	0.209932	-0.0434297	-0.213	0.127	0.9575	0.808156	1.13542	-0.0188613	TRUE	Both
Spinal disc displacement (herniation)	Muscloskeletal	MS_716.3	6236	143516	0.617093	0.209649	-0.0128857	-0.063	0.038	0.987197	0.938943	1.03873	-0.00559619	TRUE	Both
Abnormal intraocular pressure	Sense organs	SO_375	9445	142631	0.617886	0.209092	-0.0109742	-0.054	0.032	0.989086	0.947432	1.03252	-0.00476603	TRUE	Both
Scabies	Infections	ID_086.2	366	153612	0.618209	0.208865	-0.0512653	-0.253	0.15	0.950027	0.776468	1.16183	-0.0222642	TRUE	Both
Acute pain	Symptoms	SS_809.1	4376	143171	0.618329	0.20878	-0.0150706	-0.074	0.044	0.985042	0.928672	1.04498	-0.00654508	TRUE	Both
Androgenic alopecia*	Dermatological	DE_684.14	284	154137	0.619053	0.208272	-0.060876	-0.301	0.179	0.94094	0.740078	1.19602	-0.0264381	TRUE	Both
Congenital talipes varus	Congenital	CM_766.1	404	153963	0.619148	0.208205	0.0481892	-0.142	0.238	1.04937	0.867621	1.26871	0.0209283	TRUE	Both
Ischemia and infarction of kidney	Genitourinary	GU_586.3	98	154561	0.619793	0.207754	0.0936134	-0.276	0.463	1.09814	0.758813	1.58883	0.0406558	TRUE	Both
Congenital malformations of esophagus	Congenital	CM_757.1	165	154295	0.61998	0.207622	0.0747055	-0.221	0.37	1.07757	0.801717	1.44773	0.0324442	TRUE	Both
Cavus deformity of foot	Muscloskeletal	MS_710.43	346	154112	0.62015	0.207503	0.0521348	-0.154	0.258	1.05352	0.857272	1.29434	0.0226418	TRUE	Both
Other nonthrombocytopenic purpura	Blood/Immune	BI_168.18	422	153813	0.62185	0.206315	-0.051461	-0.256	0.153	0.949841	0.774142	1.16532	-0.0223492	TRUE	Both
Atypical atrial flutter*	Cardiovascular	CV_416.222	234	154383	0.622711	0.205713	0.0643467	-0.192	0.321	1.06646	0.825307	1.37851	0.0279454	TRUE	Both
Methylenetetrahydrofolate reductase deficiency*	Genetic	GE_962.43	116	154581	0.622761	0.205678	-0.0966023	-0.481	0.288	0.907917	0.618165	1.33376	-0.0419538	TRUE	Both
Congenital malformations of anterior segment of eye	Congenital	CM_751.2	107	154531	0.622774	0.205669	0.0907741	-0.271	0.452	1.09502	0.762616	1.57145	0.0394227	TRUE	Both
Diseases of pulp and periapical tissues	Gastrointestinal	GI_502.3	1913	149989	0.623498	0.205165	0.021567	-0.065	0.108	1.0218	0.937067	1.11405	0.00936645	TRUE	Both
Infections of genitourinary tract in pregnancy	Pregnancy	PP_916.1	925	93511	0.623709	0.205018	-0.0313219	-0.156	0.094	0.969164	0.855559	1.09856	-0.0136029	TRUE	Female
Paroxysmal hemicrania	Neurological	NS_331.5	93	154568	0.624057	0.204776	0.0975138	-0.292	0.487	1.10243	0.746769	1.62743	0.0423497	TRUE	Both
Congenital malformations of tongue, mouth and pharynx	Congenital	CM_754	137	154430	0.624455	0.204499	-0.0853927	-0.427	0.256	0.918152	0.652464	1.29175	-0.0370856	TRUE	Both
Benign neoplasms of the cervix	Neoplasms	CA_144.13	713	94100	0.624945	0.204158	0.0369044	-0.111	0.185	1.03759	0.894939	1.20322	0.0160274	TRUE	Female
Pain in shoulder	Muscloskeletal	MS_713.31	23229	120407	0.625284	0.203922	-0.00744719	-0.037	0.022	0.99258	0.963676	1.02224	-0.00323427	TRUE	Both
Hepatovirus	Infections	ID_054	4301	148998	0.625291	0.203918	-0.0145072	-0.073	0.044	0.985598	0.929601	1.04498	-0.00630041	TRUE	Both
Irregular menstrual cycle/bleeding	Genitourinary	GU_626.1	13447	75915	0.62578	0.203579	0.00990386	-0.03	0.05	1.00995	0.970446	1.05127	0.00430119	TRUE	Female
Cyst and pseudocyst of pancreas	Gastrointestinal	GI_554.2	1178	153130	0.625936	0.20347	0.0287	-0.087	0.144	1.02912	0.916677	1.15488	0.0124643	TRUE	Both
Palpitations	Cardiovascular	CV_417.1	12394	134792	0.626015	0.203415	0.00932467	-0.028	0.047	1.00937	0.972388	1.04812	0.00404965	TRUE	Both
Symptoms related to mental disorders	Mental	MB_308	1643	151302	0.626194	0.203291	-0.0231214	-0.116	0.07	0.977144	0.890475	1.07251	-0.0100415	TRUE	Both
Genetic diseases of the immune system	Genetic	GE_969	108	154539	0.626388	0.203156	-0.0964801	-0.485	0.292	0.908028	0.615697	1.3391	-0.0419008	TRUE	Both
Quadriplegia	Neurological	NS_342.2	154	154520	0.626397	0.20315	-0.0792463	-0.398	0.24	0.923812	0.671662	1.27125	-0.0344162	TRUE	Both
Congenital deformities of feet	Congenital	CM_766	869	152998	0.627201	0.202593	0.0320093	-0.097	0.161	1.03253	0.907556	1.17468	0.0139015	TRUE	Both
Multi-system degeneration of the autonomic nervous system*	Neurological	NS_343.6	74	154641	0.628244	0.201872	-0.117096	-0.591	0.357	0.8895	0.553773	1.42904	-0.0508539	TRUE	Both
Gastrointestinal obstruction	Gastrointestinal	GI_514	4211	146626	0.628501	0.201694	0.0149751	-0.046	0.076	1.01509	0.955042	1.07896	0.00650361	TRUE	Both
Pervasive developmental disorders	Mental	MB_301	234	154403	0.628861	0.201445	0.0600161	-0.183	0.303	1.06185	0.832768	1.35391	0.0260647	TRUE	Both
Congenital ichthyosis	Genetic	GE_977.1	63	154578	0.628968	0.201371	0.115077	-0.352	0.582	1.12196	0.70328	1.78961	0.0499775	TRUE	Both
Fistula of stomach and duodenum	Gastrointestinal	GI_516.3	61	154649	0.629186	0.201221	-0.124524	-0.63	0.381	0.882917	0.532592	1.46375	-0.0540801	TRUE	Both
Acetonuria	Symptoms	SS_832.5	57	154538	0.629466	0.201028	0.119834	-0.367	0.607	1.12731	0.69281	1.83492	0.0520431	TRUE	Both
Hereditary factor VIII deficiency [Hemophilia A]	Genetic	GE_971.11	68	154656	0.630022	0.200644	0.110796	-0.34	0.562	1.11717	0.71177	1.75418	0.0481183	TRUE	Both
Inflammation of the eye	Sense organs	SO_367	10147	135979	0.630164	0.200547	-0.0102011	-0.052	0.031	0.989851	0.949329	1.03149	-0.00443027	TRUE	Both
Eosinophilic esophagitis	Gastrointestinal	GI_522.61	323	154277	0.630425	0.200366	0.0516576	-0.159	0.262	1.05302	0.852996	1.29953	0.0224346	TRUE	Both
Pain in joint	Muscloskeletal	MS_713.3	58066	81919	0.630673	0.200196	-0.0058825	-0.03	0.018	0.994135	0.970446	1.01816	-0.00255474	TRUE	Both
Conjunctivitis	Sense organs	SO_367.1	6169	141210	0.630731	0.200156	0.0127579	-0.039	0.065	1.01284	0.961751	1.06716	0.0055407	TRUE	Both
Malnutrition and underweight	Endocrine/Metab	EM_230	8327	140466	0.630822	0.200093	0.0106501	-0.033	0.054	1.01071	0.967539	1.05548	0.00462528	TRUE	Both
Pyridoxine deficiency [Vitamin B6]	Endocrine/Metab	EM_232.26	108	154568	0.631065	0.199926	-0.0934259	-0.475	0.288	0.910805	0.621885	1.33376	-0.0405744	TRUE	Both
Polycystic ovary syndrome	Genitourinary	GU_619.23	1714	93364	0.63198	0.199296	-0.0232957	-0.119	0.072	0.976974	0.887808	1.07466	-0.0101172	TRUE	Female
Circumscribed scleroderma	Dermatological	DE_675.1	703	153682	0.632364	0.199033	-0.0373654	-0.19	0.116	0.963324	0.826959	1.123	-0.0162276	TRUE	Both
Solitary pulmonary nodule	Respiratory	RE_495.1	5809	145261	0.632865	0.198689	-0.0129533	-0.066	0.04	0.98713	0.936131	1.04081	-0.00562555	TRUE	Both
Anemia secondary to chronic diseases and conditions	Blood/Immune	BI_164.6	4938	145982	0.633422	0.198307	0.0132757	-0.041	0.068	1.01336	0.959829	1.07037	0.00576558	TRUE	Both
Vascular abnormalities of conjunctiva	Sense organs	SO_366.4	73	154517	0.633966	0.197934	-0.115978	-0.593	0.361	0.890495	0.552667	1.43476	-0.0503684	TRUE	Both
Vitreomacular adhesion	Sense organs	SO_376.4	265	154368	0.634516	0.197557	-0.0609169	-0.312	0.19	0.940901	0.731982	1.20925	-0.0264559	TRUE	Both
Hyperosmolality and/or hypernatremia	Endocrine/Metab	EM_256.1	499	153190	0.635051	0.197191	-0.0420802	-0.216	0.132	0.958793	0.805735	1.14111	-0.0182752	TRUE	Both
Other diseases of inner ear	Sense organs	SO_395	600	153342	0.638619	0.194758	-0.0391682	-0.203	0.124	0.961589	0.816278	1.13202	-0.0170105	TRUE	Both
Pre-existing hypertension complicating pregnancy, childbirth and the puerperium	Pregnancy	PP_908.2	767	94624	0.639043	0.19447	0.0312204	-0.099	0.162	1.03171	0.905743	1.17586	0.0135588	TRUE	Female
Coccidioides	Infections	ID_071	269	154321	0.639925	0.193871	0.0559898	-0.179	0.291	1.05759	0.836106	1.33776	0.0243161	TRUE	Both
Noninfectious dermatoses of eyelid	Sense organs	SO_360.5	332	154058	0.640936	0.193185	-0.053135	-0.276	0.17	0.948252	0.758813	1.1853	-0.0230762	TRUE	Both
Other complications of the puerperium NEC	Pregnancy	PP_952	160	95120	0.641127	0.193056	0.0678624	-0.217	0.353	1.07022	0.80493	1.42333	0.0294723	TRUE	Female
Congenital anomalies of the heart	Congenital	CM_763	2182	151336	0.642087	0.192406	-0.0200943	-0.105	0.065	0.980106	0.900325	1.06716	-0.00872684	TRUE	Both
Migraine	Neurological	NS_331.6	14529	134409	0.642185	0.19234	0.00822258	-0.026	0.043	1.00826	0.974335	1.04394	0.00357102	TRUE	Both
Urinary urgency	Genitourinary	GU_594.6	3903	146956	0.643173	0.191672	-0.0153172	-0.08	0.049	0.9848	0.923116	1.05022	-0.00665217	TRUE	Both
Benign neoplasms of the ovary	Neoplasms	CA_144.3	409	94782	0.64485	0.190541	0.04403	-0.143	0.231	1.04501	0.866754	1.25986	0.019122	TRUE	Female
Alcoholic liver disease	Mental	MB_280.13	916	153193	0.644884	0.190519	-0.030286	-0.159	0.099	0.970168	0.852996	1.10407	-0.013153	TRUE	Both
Disorders of adrenal glands	Endocrine/Metab	EM_211	2224	151189	0.645922	0.18982	-0.0194518	-0.102	0.064	0.980736	0.90303	1.06609	-0.00844781	TRUE	Both
Abnormal weight loss	Endocrine/Metab	EM_230.21	3805	147471	0.646062	0.189726	0.0147613	-0.048	0.078	1.01487	0.953134	1.08112	0.00641077	TRUE	Both
Aortic dissection	Cardiovascular	CV_438.41	194	154454	0.646205	0.189629	0.0622869	-0.204	0.328	1.06427	0.815462	1.38819	0.0270509	TRUE	Both
Hypoglycemia	Endocrine/Metab	EM_204.3	2593	149653	0.646279	0.18958	0.0176672	-0.058	0.093	1.01782	0.94365	1.09746	0.00767275	TRUE	Both
Vascular disorders of intestine	Gastrointestinal	GI_517	818	153082	0.646407	0.189494	0.0317347	-0.104	0.167	1.03224	0.901225	1.18175	0.0137822	TRUE	Both
Viral hepatitits	Gastrointestinal	GI_540.3	4308	148989	0.646586	0.189374	-0.0136071	-0.072	0.045	0.986485	0.930531	1.04603	-0.0059095	TRUE	Both
Candidiasis of vulva and vagina	Genitourinary	GU_614.55	2849	147983	0.647371	0.188847	0.0167609	-0.055	0.089	1.0169	0.946485	1.09308	0.00727917	TRUE	Both
Suicide ideation and attempt or self harm	Mental	MB_284	3571	148857	0.647723	0.188611	-0.0147645	-0.078	0.049	0.985344	0.924964	1.05022	-0.00641216	TRUE	Both
Hypertrophy of uterus	Genitourinary	GU_616.2	324	94788	0.648557	0.188052	0.0476914	-0.157	0.253	1.04885	0.854704	1.28788	0.0207121	TRUE	Female
Cutaneous erysipeloid	Dermatological	DE_660.23	50	154653	0.649382	0.187499	0.124786	-0.413	0.663	1.13291	0.661662	1.94061	0.054194	TRUE	Both
Microscopic hematuria	Genitourinary	GU_593.2	3265	149013	0.649604	0.187351	0.0160725	-0.053	0.085	1.0162	0.94838	1.08872	0.00698021	TRUE	Both
Cyst of kidney	Genitourinary	GU_586.2	3180	147925	0.649613	0.187345	0.0162356	-0.054	0.086	1.01637	0.947432	1.08981	0.00705101	TRUE	Both
Mitral valve disorders	Cardiovascular	CV_413.1	5751	144279	0.649744	0.187258	0.012445	-0.041	0.066	1.01252	0.959829	1.06823	0.0054048	TRUE	Both
Congenital malformations of face and neck	Congenital	CM_753	76	154569	0.649788	0.187228	-0.107475	-0.571	0.356	0.898099	0.56496	1.42761	-0.0466757	TRUE	Both
Panuveitis	Sense organs	SO_367.51	56	154691	0.650885	0.186496	0.111295	-0.371	0.593	1.11772	0.690044	1.80941	0.0483346	TRUE	Both
Hypocalcemia	Endocrine/Metab	EM_247.51	1116	152159	0.65144	0.186125	0.0266118	-0.089	0.142	1.02697	0.914846	1.15258	0.0115574	TRUE	Both
Thyroiditis	Endocrine/Metab	EM_200.4	2401	151337	0.651447	0.186121	0.0187723	-0.063	0.1	1.01895	0.938943	1.10517	0.00815272	TRUE	Both
Gastroesophageal laceration-hemorrhage syndrome [Mallory-Weiss tear]	Gastrointestinal	GI_510.7	64	154544	0.651479	0.1861	-0.11332	-0.605	0.378	0.892865	0.546074	1.45936	-0.0492141	TRUE	Both
Uveitis	Sense organs	SO_367.5	1172	152997	0.65177	0.185905	-0.0256423	-0.137	0.086	0.974684	0.87197	1.08981	-0.0111363	TRUE	Both
Pleural effusion	Respiratory	RE_483	3743	147843	0.651866	0.185842	0.0148405	-0.05	0.079	1.01495	0.951229	1.0822	0.00644513	TRUE	Both
Gastric ulcer	Gastrointestinal	GI_513.2	1229	151959	0.652261	0.185578	-0.0255844	-0.137	0.086	0.97474	0.87197	1.08981	-0.0111112	TRUE	Both
Disorders of calcium metabolism	Endocrine/Metab	EM_247.5	3921	147571	0.652919	0.185141	-0.0145946	-0.078	0.049	0.985511	0.924964	1.05022	-0.00633834	TRUE	Both
Pneumonia due to fungus	Respiratory	RE_468.5	299	154206	0.653601	0.184688	0.050609	-0.17	0.272	1.05191	0.843665	1.31259	0.0219792	TRUE	Both
Goiter	Endocrine/Metab	EM_200.2	9684	142132	0.653713	0.184613	-0.00952204	-0.051	0.032	0.990523	0.950279	1.03252	-0.00413537	TRUE	Both
Venous insufficiency	Cardiovascular	CV_444	8099	142373	0.653813	0.184546	0.0104377	-0.035	0.056	1.01049	0.965605	1.0576	0.00453303	TRUE	Both
Sprains and strains of shoulder and upper arm	Muscloskeletal	MS_741.1	3289	147924	0.653997	0.184424	-0.0160229	-0.086	0.054	0.984105	0.917594	1.05548	-0.00695865	TRUE	Both
Chronic passive congestion of liver	Gastrointestinal	GI_546.4	104	154434	0.65426	0.184249	-0.0893176	-0.48	0.302	0.914555	0.618783	1.35256	-0.0387901	TRUE	Both
Dental caries	Gastrointestinal	GI_502.11	4499	147166	0.654429	0.184138	0.0131948	-0.045	0.071	1.01328	0.955997	1.07358	0.00573044	TRUE	Both
Threatened premature labor	Pregnancy	PP_903.2	645	94102	0.655582	0.183373	0.033196	-0.113	0.179	1.03375	0.893151	1.19602	0.0144169	TRUE	Female
Pain and other symptoms associated with female genital organs	Genitourinary	GU_625	6727	82788	0.655598	0.183362	0.0116215	-0.039	0.063	1.01169	0.961751	1.06503	0.00504715	TRUE	Female
Skull and face fracture	Muscloskeletal	MS_745.7	1475	152235	0.655627	0.183343	0.0222011	-0.075	0.12	1.02245	0.927743	1.1275	0.00964182	TRUE	Both
Gastrointestinal inflammation	Gastrointestinal	GI_522	16705	126350	0.655848	0.183197	-0.00750977	-0.041	0.026	0.992518	0.959829	1.02634	-0.00326145	TRUE	Both
Renal sclerosis, unspecified	Genitourinary	GU_586.5	383	153876	0.657529	0.182085	0.0434552	-0.149	0.236	1.04441	0.861569	1.26617	0.0188723	TRUE	Both
Postpartum mood disturbance*	Pregnancy	PP_926.1	157	95416	0.65763	0.182018	0.0666332	-0.228	0.361	1.0689	0.796124	1.43476	0.0289384	TRUE	Female
Central pain syndrome	Symptoms	SS_809.22	111	154562	0.658099	0.181709	0.0774561	-0.266	0.421	1.08053	0.766439	1.52348	0.0336387	TRUE	Both
Hypothyroidism (not specified as secondary)	Endocrine/Metab	EM_200.12	16817	133926	0.658253	0.181607	0.00758917	-0.026	0.041	1.00762	0.974335	1.04185	0.00329593	TRUE	Both
Gastroparesis	Gastrointestinal	GI_516.4	1357	152733	0.658635	0.181355	-0.023734	-0.129	0.082	0.976545	0.878974	1.08546	-0.0103076	TRUE	Both
Other arthropathies	Muscloskeletal	MS_707	9113	138557	0.658976	0.181131	-0.00982339	-0.053	0.034	0.990225	0.94838	1.03458	-0.00426624	TRUE	Both
Benign neoplasm of the small intestine	Neoplasms	CA_136.3	112	154485	0.659741	0.180627	0.0793792	-0.274	0.433	1.08261	0.760332	1.54188	0.0344739	TRUE	Both
Atrial flutter	Cardiovascular	CV_416.22	2022	151869	0.660328	0.18024	0.0198555	-0.069	0.108	1.02005	0.933327	1.11405	0.00862315	TRUE	Both
Benign intracranial hypertension	Neurological	NS_344.2	429	154163	0.660427	0.180175	-0.0405224	-0.221	0.14	0.960288	0.801717	1.15027	-0.0175986	TRUE	Both
Pre-existing diabetes mellitus in pregnancy*	Pregnancy	PP_909.2	329	95328	0.661222	0.179652	-0.0477989	-0.262	0.166	0.953325	0.769511	1.18057	-0.0207588	TRUE	Female
Acute respiratory distress syndrome [ARDS]*	Respiratory	RE_479.1	124	154380	0.661654	0.179369	-0.0797796	-0.437	0.278	0.92332	0.645971	1.32049	-0.0346478	TRUE	Both
Puckering of macula	Sense organs	SO_374.71	2226	151700	0.663393	0.178229	0.0193753	-0.068	0.107	1.01956	0.93426	1.11293	0.00841459	TRUE	Both
Abnormal involuntary movements	Neurological	NS_324.3	5641	144821	0.663533	0.178137	0.011788	-0.041	0.065	1.01186	0.959829	1.06716	0.00511947	TRUE	Both
Polyphagia	Mental	MB_293.4	130	154512	0.664174	0.177718	-0.0775346	-0.428	0.272	0.925395	0.651811	1.31259	-0.0336729	TRUE	Both
Ocular hypertension	Sense organs	SO_375.6	1303	152731	0.6654	0.176917	-0.0241927	-0.134	0.085	0.976098	0.87459	1.08872	-0.0105068	TRUE	Both
Infections	Infections	ID_089	53475	81453	0.665475	0.176869	-0.00519558	-0.029	0.018	0.994818	0.971416	1.01816	-0.00225641	TRUE	Both
Hemorrhage of the eye	Sense organs	SO_377	1893	150661	0.666086	0.17647	-0.0201337	-0.112	0.071	0.980068	0.894044	1.07358	-0.00874397	TRUE	Both
Panniculitis	Muscloskeletal	MS_724.4	175	154354	0.666257	0.176358	-0.0641763	-0.356	0.227	0.93784	0.700473	1.25483	-0.0278714	TRUE	Both
Malignant neoplasm of the prostate	Neoplasms	CA_107.2	3441	54978	0.667111	0.175802	-0.0159654	-0.089	0.057	0.984161	0.914846	1.05866	-0.00693369	TRUE	Male
End stage renal disease [CDK, stage 5]	Genitourinary	GU_582.21	2167	152149	0.667293	0.175684	-0.0180867	-0.101	0.064	0.982076	0.903933	1.06609	-0.00785498	TRUE	Both
Major anomalies of jaw size	Muscloskeletal	MS_733.1	152	154487	0.667438	0.175589	0.0668036	-0.238	0.372	1.06909	0.788203	1.45063	0.0290124	TRUE	Both
Disease of anus and rectum	Gastrointestinal	GI_530	3802	147411	0.667581	0.175496	-0.0139642	-0.078	0.05	0.986133	0.924964	1.05127	-0.00606459	TRUE	Both
Hypovolemia	Endocrine/Metab	EM_256.72	687	152049	0.667674	0.175436	0.0321369	-0.115	0.179	1.03266	0.891366	1.19602	0.0139569	TRUE	Both
Other and nonspecific abnormal cytological, histological and immunological findings	Symptoms	SS_822	199	154169	0.667727	0.175401	0.0600938	-0.214	0.334	1.06194	0.807348	1.39654	0.0260984	TRUE	Both
Abnormal blood-gas level	Symptoms	SS_829.1	68	154468	0.667916	0.175278	0.100983	-0.36	0.562	1.10626	0.697676	1.75418	0.0438565	TRUE	Both
Acidosis	Endocrine/Metab	EM_256.31	3535	147535	0.668477	0.174914	-0.0142051	-0.079	0.051	0.985895	0.92404	1.05232	-0.00616921	TRUE	Both
Cramp and spasm	Muscloskeletal	MS_719.1	7266	139733	0.668676	0.174784	0.0101464	-0.036	0.057	1.0102	0.96464	1.05866	0.00440654	TRUE	Both
Congenital malformations of respiratory system	Congenital	CM_762	109	154519	0.669202	0.174443	-0.0797149	-0.445	0.286	0.92338	0.640824	1.33109	-0.0346197	TRUE	Both
Myocarditis	Cardiovascular	CV_410.3	183	154449	0.669992	0.17393	-0.0634412	-0.355	0.228	0.938529	0.701173	1.25609	-0.0275522	TRUE	Both
Cortical age-related cataract	Sense organs	SO_371.1	1227	152330	0.670265	0.173753	0.0245727	-0.089	0.138	1.02488	0.914846	1.14798	0.0106718	TRUE	Both
Iridocyclitis	Sense organs	SO_367.52	1089	153111	0.670584	0.173547	-0.0250072	-0.14	0.09	0.975303	0.869358	1.09417	-0.0108605	TRUE	Both
Abnormality of gait	Neurological	NS_325.1	1506	151749	0.671576	0.172905	0.021997	-0.08	0.124	1.02224	0.923116	1.13202	0.00955316	TRUE	Both
Lesion of sciatic nerve	Neurological	NS_336.51	699	153492	0.673344	0.171763	0.0317291	-0.116	0.179	1.03224	0.890475	1.19602	0.0137798	TRUE	Both
Aneurysm of carotid artery	Cardiovascular	CV_438.3	111	154528	0.673886	0.171414	0.0775272	-0.284	0.439	1.08061	0.752767	1.55116	0.0336696	TRUE	Both
Renal failure	Genitourinary	GU_582	16325	133984	0.674345	0.171118	-0.00709341	-0.04	0.026	0.992932	0.960789	1.02634	-0.00308063	TRUE	Both
Pre-excitation syndrome [Anomalous atrioventricular excitation]	Cardiovascular	CV_416.8	142	154561	0.674757	0.170852	0.0663687	-0.244	0.376	1.06862	0.783488	1.45645	0.0288236	TRUE	Both
Decreased white blood cell count	Blood/Immune	BI_170	3440	149103	0.674883	0.170772	-0.014357	-0.081	0.053	0.985746	0.922194	1.05443	-0.00623515	TRUE	Both
Delirium	Mental	MB_308.1	541	153287	0.674887	0.170769	0.0349557	-0.128	0.198	1.03557	0.879853	1.21896	0.0151811	TRUE	Both
Treponema	Infections	ID_019	726	153502	0.675132	0.170611	-0.029202	-0.166	0.107	0.97122	0.847046	1.11293	-0.0126823	TRUE	Both
Nicotine dependence (current and history of)	Mental	MB_282	30064	114888	0.676396	0.169799	0.00530478	-0.02	0.03	1.00532	0.980199	1.03045	0.00230384	TRUE	Both
Congenital malformations of integument	Congenital	CM_771	1252	151444	0.676467	0.169754	-0.0237199	-0.135	0.088	0.976559	0.873716	1.09199	-0.0103014	TRUE	Both
Fasciopathy	Muscloskeletal	MS_722	6290	144070	0.676778	0.169554	-0.0109313	-0.062	0.04	0.989128	0.939883	1.04081	-0.00474741	TRUE	Both
Vaginitis and vulvovaginitis	Genitourinary	GU_614.52	6701	83106	0.677077	0.169362	-0.0109411	-0.062	0.041	0.989119	0.939883	1.04185	-0.00475166	TRUE	Female
Central origin vertigo	Sense organs	SO_394.23	225	154326	0.67754	0.169065	0.053468	-0.199	0.305	1.05492	0.81955	1.35663	0.0232209	TRUE	Both
Thrombosis of cerebral or precerebral arteries	Cardiovascular	CV_440.22	311	154169	0.678392	0.168519	0.0449616	-0.168	0.257	1.04599	0.845354	1.29305	0.0195266	TRUE	Both
Tonsillitis and adenoiditis	Respiratory	RE_466	2252	149999	0.679006	0.168126	-0.017404	-0.1	0.065	0.982747	0.904837	1.06716	-0.00755846	TRUE	Both
Malignant neoplasm of eye	Neoplasms	CA_109.1	121	154553	0.679237	0.167979	-0.0780361	-0.448	0.292	0.924931	0.638905	1.3391	-0.0338907	TRUE	Both
Chronic obstructive pulmonary disease [COPD]	Respiratory	RE_474	9749	140967	0.679354	0.167904	-0.00860803	-0.049	0.032	0.991429	0.952181	1.03252	-0.00373842	TRUE	Both
Benign neoplasm of the head and neck	Neoplasms	CA_135	1603	151964	0.680136	0.167404	0.0204144	-0.077	0.117	1.02062	0.92589	1.12412	0.00886587	TRUE	Both
Dacryocystitis	Sense organs	SO_363.61	71	154613	0.680153	0.167393	-0.10252	-0.59	0.385	0.90256	0.554327	1.46961	-0.0445238	TRUE	Both
Dysplasia of female genital organs	Genitourinary	GU_621	2436	91678	0.680281	0.167312	0.016636	-0.062	0.096	1.01678	0.939883	1.10076	0.00722494	TRUE	Female
Inflammatory disease of cervix, vagina, and vulva	Genitourinary	GU_614.5	10569	77339	0.680985	0.166863	-0.00901769	-0.052	0.034	0.991023	0.949329	1.03458	-0.00391633	TRUE	Female
Muscular dystrophy	Genetic	GE_972.9	89	154626	0.681818	0.166332	-0.0921134	-0.532	0.348	0.912002	0.587429	1.41623	-0.0400044	TRUE	Both
Tinnitus	Sense organs	SO_397.1	6332	143999	0.68252	0.165884	-0.0108097	-0.063	0.041	0.989248	0.938943	1.04185	-0.0046946	TRUE	Both
Transient cerebral ischemic attack [TIA]	Cardiovascular	CV_431.2	2256	150938	0.682811	0.1657	0.0175002	-0.066	0.101	1.01765	0.936131	1.10628	0.00760026	TRUE	Both
Chronic venous hypertension	Cardiovascular	CV_444.6	316	154183	0.682882	0.165655	-0.0453719	-0.263	0.172	0.955642	0.768742	1.18768	-0.0197048	TRUE	Both
Abnormal findings on diagnostic test of central nervous system	Neurological	NS_349.1	1979	149697	0.683107	0.165511	-0.0182678	-0.106	0.069	0.981898	0.899425	1.07144	-0.0079336	TRUE	Both
Iatrogenic pneumothorax	Respiratory	RE_484.3	221	154212	0.683536	0.165239	-0.0563685	-0.327	0.215	0.945191	0.721084	1.23986	-0.0244805	TRUE	Both
Mucous polyp of cervix	Genitourinary	GU_622.2	664	94225	0.683668	0.165154	0.0319858	-0.122	0.186	1.0325	0.885148	1.20442	0.0138913	TRUE	Female
Inflammatory diseases of uterus, except cervix	Genitourinary	GU_614.4	176	95070	0.685111	0.164239	-0.0599238	-0.35	0.23	0.941836	0.704688	1.2586	-0.0260246	TRUE	Female
Aphagia and dysphagia	Gastrointestinal	GI_512	9094	140347	0.685475	0.164008	0.0087946	-0.034	0.051	1.00883	0.966572	1.05232	0.00381945	TRUE	Both
Corpus luteum cyst or hematoma	Genitourinary	GU_619.22	133	94957	0.687118	0.162969	0.0656115	-0.254	0.385	1.06781	0.775692	1.46961	0.0284947	TRUE	Female
Allergy to sulfonamides	Symptoms	SS_840.613	1444	151996	0.68752	0.162715	0.0208005	-0.081	0.122	1.02102	0.922194	1.12975	0.00903354	TRUE	Both
Vulvodynia	Genitourinary	GU_625.3	156	95487	0.687912	0.162467	0.0635714	-0.247	0.374	1.06564	0.781141	1.45354	0.0276087	TRUE	Female
Intermittent explosive disorder	Mental	MB_298.1	98	154589	0.688197	0.162288	0.0739391	-0.287	0.435	1.07674	0.750512	1.54496	0.0321113	TRUE	Both
Squamous cell carcinoma of the skin	Neoplasms	CA_103.22	1721	152155	0.688889	0.161851	0.0203226	-0.079	0.12	1.02053	0.92404	1.1275	0.00882599	TRUE	Both
Transient alteration of awareness	Neurological	NS_355.21	550	153223	0.689412	0.161521	0.0329412	-0.129	0.194	1.03349	0.878974	1.2141	0.0143062	TRUE	Both
Disorder of nervous system	Neurological	NS_349	2258	149087	0.689537	0.161442	-0.0167983	-0.099	0.066	0.983342	0.905743	1.06823	-0.00729542	TRUE	Both
Ankylosing hyperostosis [Forestier]	Muscloskeletal	MS_715.5	93	154586	0.689661	0.161364	0.0815598	-0.319	0.482	1.08498	0.726876	1.61931	0.035421	TRUE	Both
Enlargement of lymph nodes [Lymphadenopathy]	Blood/Immune	BI_177.2	5931	143125	0.691387	0.160279	0.0103371	-0.041	0.061	1.01039	0.959829	1.0629	0.00448934	TRUE	Both
Precordial pain	Symptoms	SS_800.2	2115	149406	0.691782	0.160031	-0.017006	-0.101	0.067	0.983138	0.903933	1.0693	-0.00738563	TRUE	Both
Treponema pallidum [syphilis]	Infections	ID_019.1	722	153526	0.691995	0.159897	-0.0276631	-0.165	0.109	0.972716	0.847894	1.11516	-0.0120139	TRUE	Both
Cervicalgia	Muscloskeletal	MS_718.2	17758	126179	0.692034	0.159873	0.00653266	-0.026	0.039	1.00655	0.974335	1.03977	0.0028371	TRUE	Both
Hereditary hemochromatosis	Genetic	GE_967.4	169	154530	0.692143	0.159804	-0.0618285	-0.368	0.244	0.940044	0.692117	1.27634	-0.0268518	TRUE	Both
Chorioretinitis	Sense organs	SO_367.53	94	154616	0.692295	0.159709	0.0778237	-0.308	0.463	1.08093	0.734915	1.58883	0.0337984	TRUE	Both
Micronutrient excess	Endocrine/Metab	EM_238	233	154282	0.692468	0.1596	-0.0530818	-0.316	0.21	0.948302	0.729059	1.23368	-0.0230531	TRUE	Both
Cracked tooth	Gastrointestinal	GI_502.13	324	153997	0.692527	0.159563	-0.0437952	-0.261	0.173	0.95715	0.770281	1.18887	-0.01902	TRUE	Both
Abnormal sputum	Respiratory	RE_499.2	56	154337	0.693784	0.158776	-0.107376	-0.642	0.427	0.898187	0.526239	1.53265	-0.046633	TRUE	Both
Acquired deformities of the forearm and hand	Muscloskeletal	MS_710.1	107	154422	0.694242	0.158489	0.0718902	-0.287	0.43	1.07454	0.750512	1.53726	0.0312215	TRUE	Both
Excessive weight gain in pregnancy	Pregnancy	PP_910.1	114	95442	0.69485	0.158109	0.0682543	-0.273	0.409	1.07064	0.761093	1.50531	0.0296425	TRUE	Female
Carcinoid tumors	Neoplasms	CA_114.4	377	154231	0.695956	0.157418	-0.0405382	-0.244	0.163	0.960272	0.783488	1.17704	-0.0176055	TRUE	Both
Disorders of carbohydrate metabolism	Genetic	GE_964	68	154615	0.6971	0.156705	-0.0933735	-0.564	0.377	0.910853	0.568929	1.4579	-0.0405516	TRUE	Both
Disorders resulting from impaired renal function	Genitourinary	GU_588.1	1721	152303	0.697514	0.156447	0.0181719	-0.073	0.11	1.01834	0.929601	1.11628	0.00789197	TRUE	Both
Premature depolarization [Premature beats]	Cardiovascular	CV_416.5	3710	147975	0.698867	0.155606	0.0129908	-0.053	0.079	1.01308	0.94838	1.0822	0.00564184	TRUE	Both
Polyhydramnios	Pregnancy	PP_920.1	287	95312	0.699296	0.155339	-0.0446052	-0.271	0.182	0.956375	0.762616	1.19961	-0.0193718	TRUE	Female
Eczematous dermatitis of eyelid	Sense organs	SO_360.51	160	154398	0.699306	0.155333	0.0604736	-0.246	0.367	1.06234	0.781922	1.4434	0.0262634	TRUE	Both
Sick sinus syndrome*	Cardiovascular	CV_416.71	900	153402	0.699805	0.155023	0.0264682	-0.108	0.161	1.02682	0.897628	1.17468	0.011495	TRUE	Both
Other abnormal immunological findings in serum	Symptoms	SS_826	2526	150032	0.700188	0.154785	-0.0154833	-0.094	0.063	0.984636	0.910283	1.06503	-0.00672431	TRUE	Both
Tension headache	Neurological	NS_331.1	2512	149262	0.701467	0.153993	0.0152169	-0.063	0.093	1.01533	0.938943	1.09746	0.00660859	TRUE	Both
Stricture of artery [Arterial stenosis]	Cardiovascular	CV_443.1	467	153487	0.701942	0.153699	0.0337497	-0.139	0.207	1.03433	0.870228	1.22998	0.0146573	TRUE	Both
Ulceration of the lower GI tract	Gastrointestinal	GI_522.7	355	153682	0.703155	0.152949	0.0391279	-0.162	0.24	1.0399	0.850441	1.27125	0.0169931	TRUE	Both
Radial styloid tenosynovitis [de Quervain]	Muscloskeletal	MS_721.12	1383	152337	0.703754	0.152579	0.0200901	-0.083	0.124	1.02029	0.920351	1.13202	0.00872504	TRUE	Both
Scar conditions and fibrosis of skin	Dermatological	DE_676.2	2990	148120	0.704273	0.152259	-0.0143762	-0.089	0.06	0.985727	0.914846	1.06184	-0.00624353	TRUE	Both
Opioid use disorders	Mental	MB_280.2	4431	148085	0.704711	0.151989	0.010948	-0.046	0.068	1.01101	0.955042	1.07037	0.00475464	TRUE	Both
Lumbosacral sprain	Muscloskeletal	MS_741.71	245	153630	0.705125	0.151734	0.0472715	-0.198	0.292	1.04841	0.82037	1.3391	0.0205298	TRUE	Both
Hemiplegia and hemiparesis	Neurological	NS_341.2	1304	152347	0.706619	0.150815	-0.0201791	-0.125	0.085	0.980023	0.882497	1.08872	-0.00876365	TRUE	Both
Glossodynia	Gastrointestinal	GI_509.11	234	154150	0.707215	0.150449	0.049107	-0.207	0.305	1.05033	0.81302	1.35663	0.0213269	TRUE	Both
Hypertensive encephalopathy	Neurological	NS_345.3	64	154608	0.708043	0.149941	0.0877372	-0.371	0.547	1.0917	0.690044	1.72806	0.0381038	TRUE	Both
Arteriovenous malformation	Cardiovascular	CV_441	386	153996	0.708207	0.14984	-0.0372291	-0.232	0.158	0.963455	0.792946	1.17117	-0.0161684	TRUE	Both
Benign neoplasm of the parathyroid gland	Neoplasms	CA_149.3	149	154391	0.708761	0.1495	-0.0629775	-0.393	0.267	0.938965	0.675029	1.30604	-0.0273508	TRUE	Both
Personality disorders	Mental	MB_296	1973	151836	0.709551	0.149016	0.0162017	-0.069	0.101	1.01633	0.933327	1.10628	0.00703631	TRUE	Both
Coma	Neurological	NS_355.1	913	153142	0.71014	0.148656	-0.023959	-0.15	0.102	0.976326	0.860708	1.10738	-0.0104053	TRUE	Both
Hemophilus influenzae	Infections	ID_007.1	55	154602	0.710473	0.148453	-0.101626	-0.638	0.435	0.903368	0.528348	1.54496	-0.0441355	TRUE	Both
Meralgia paresthetica	Neurological	NS_336.52	428	153803	0.710692	0.148318	-0.0359891	-0.226	0.154	0.964651	0.797718	1.16649	-0.0156299	TRUE	Both
Demyelinating diseases of the central nervous system	Neurological	NS_326	1460	152909	0.711156	0.148035	-0.0191589	-0.121	0.082	0.981023	0.886034	1.08546	-0.00832063	TRUE	Both
Umbilical cord complications	Pregnancy	PP_947	981	92493	0.71142	0.147874	-0.023774	-0.15	0.102	0.976506	0.860708	1.10738	-0.0103249	TRUE	Female
Abnormality of gait and mobility	Neurological	NS_325	9202	140693	0.711734	0.147682	-0.00811704	-0.051	0.035	0.991916	0.950279	1.03562	-0.00352519	TRUE	Both
Back sprain	Muscloskeletal	MS_741.7	3797	145945	0.711797	0.147644	-0.0122122	-0.077	0.053	0.987862	0.92589	1.05443	-0.00530367	TRUE	Both
Toxicology findings	Symptoms	SS_827	64	154467	0.712198	0.147399	-0.0904348	-0.571	0.39	0.913534	0.56496	1.47698	-0.0392753	TRUE	Both
Malignant neoplasm of kidney, except pelvis	Neoplasms	CA_108.41	786	153728	0.71233	0.147319	0.0261487	-0.113	0.165	1.02649	0.893151	1.17939	0.0113562	TRUE	Both
Malignant neoplasm of the endocrine glands	Neoplasms	CA_110	1570	152624	0.712742	0.147068	0.0186893	-0.081	0.118	1.01887	0.922194	1.12524	0.00811667	TRUE	Both
Chest wall deforities	Congenital	CM_768.1	73	154576	0.713699	0.146485	0.0836842	-0.363	0.531	1.08729	0.695586	1.70063	0.0363436	TRUE	Both
Infective meningitis	Neurological	NS_320.1	204	154324	0.713798	0.146425	-0.050835	-0.322	0.221	0.950435	0.724698	1.24732	-0.0220774	TRUE	Both
Septic shock	Symptoms	SS_810.1	661	153289	0.71532	0.1455	-0.0282676	-0.18	0.124	0.972128	0.83527	1.13202	-0.0122765	TRUE	Both
Genetic diseases primary affecting the kidneys	Genetic	GE_976	309	154343	0.715759	0.145233	0.0404958	-0.177	0.258	1.04133	0.83778	1.29434	0.0175871	TRUE	Both
Disorders of the middle ear	Sense organs	SO_391	8704	138240	0.715896	0.14515	0.0083625	-0.037	0.053	1.0084	0.963676	1.05443	0.00363179	TRUE	Both
Neurofibromatosis, type 1	Genetic	GE_961.111	85	154661	0.716393	0.144849	-0.0759875	-0.486	0.334	0.926828	0.615082	1.39654	-0.033001	TRUE	Both
Malignant neoplasm of meninges	Neoplasms	CA_109.2	97	154585	0.716455	0.144811	-0.075082	-0.48	0.33	0.927667	0.618783	1.39097	-0.0326077	TRUE	Both
Genetic susceptibility of disease, NOS	Genetic	GE_982	491	153970	0.716563	0.144745	0.032529	-0.143	0.208	1.03306	0.866754	1.23121	0.0141272	TRUE	Both
Plantar fascial fibromatosis [Plantar fasciitis]	Muscloskeletal	MS_722.1	5321	145521	0.716818	0.144591	-0.0102395	-0.066	0.045	0.989813	0.936131	1.04603	-0.00444697	TRUE	Both
Prurigo	Dermatological	DE_668.6	418	153609	0.71736	0.144263	0.0340552	-0.15	0.218	1.03464	0.860708	1.24359	0.01479	TRUE	Both
Osteochondrodysplasias	Genetic	GE_978.3	86	154583	0.718288	0.143702	0.0762395	-0.338	0.49	1.07922	0.713195	1.63232	0.0331104	TRUE	Both
Congenital malformations of cardiac chambers and connections	Congenital	CM_763.3	1085	153075	0.720178	0.14256	0.0215608	-0.096	0.14	1.02179	0.908464	1.15027	0.00936374	TRUE	Both
Post COVID-19 condition*	Symptoms	SS_807.3	106	154479	0.720266	0.142507	0.0667767	-0.299	0.432	1.06906	0.741559	1.54034	0.0290008	TRUE	Both
Other digestive system symptoms and diseases	Gastrointestinal	GI_556	5381	142930	0.72093	0.142107	-0.0100059	-0.065	0.045	0.990044	0.937067	1.04603	-0.00434552	TRUE	Both
Trichiasis of eyelid without entropion	Sense organs	SO_361.15	199	154327	0.720978	0.142078	-0.0521309	-0.338	0.234	0.949205	0.713195	1.26364	-0.0226401	TRUE	Both
Atypical face pain	Neurological	NS_334.12	260	154165	0.721381	0.141835	0.0429329	-0.193	0.279	1.04387	0.824482	1.32181	0.0186455	TRUE	Both
Alcohol abuse and dependence	Mental	MB_280.11	6826	144385	0.721419	0.141813	0.00848843	-0.038	0.055	1.00852	0.962713	1.05654	0.00368648	TRUE	Both
Ovarian failure	Endocrine/Metab	EM_214.1	1792	91955	0.721457	0.14179	-0.0174355	-0.113	0.078	0.982716	0.893151	1.08112	-0.00757214	TRUE	Female
Benign mammary dysplasias	Genitourinary	GU_610	5529	86521	0.721943	0.141497	0.0102034	-0.046	0.066	1.01026	0.955042	1.06823	0.00443129	TRUE	Female
Abnormal reflex	Neurological	NS_350.3	381	153910	0.721973	0.141479	-0.0365668	-0.238	0.165	0.964094	0.788203	1.17939	-0.0158807	TRUE	Both
Paralytic ileus	Gastrointestinal	GI_514.31	223	153909	0.722259	0.141307	0.0459106	-0.207	0.299	1.04698	0.81302	1.34851	0.0199387	TRUE	Both
Bronchitis	Respiratory	RE_469	12512	131090	0.722482	0.141173	-0.00696428	-0.045	0.031	0.99306	0.955997	1.03149	-0.00302455	TRUE	Both
Polycystic kidney disease	Genetic	GE_976.5	264	154433	0.722782	0.140992	-0.0439015	-0.286	0.199	0.957048	0.751263	1.22018	-0.0190662	TRUE	Both
Pityriasis versicolor	Dermatological	DE_660.13	558	153407	0.723222	0.140728	-0.029455	-0.192	0.134	0.970975	0.825307	1.14339	-0.0127921	TRUE	Both
Osteomalacia	Muscloskeletal	MS_726.5	236	154315	0.723326	0.140666	-0.0449424	-0.294	0.204	0.956053	0.745276	1.2263	-0.0195182	TRUE	Both
Jaundice	Symptoms	SS_814	776	152947	0.723428	0.140604	0.0253239	-0.115	0.166	1.02565	0.891366	1.18057	0.010998	TRUE	Both
Aphonia	Respiratory	RE_494.2	65	154630	0.724599	0.139902	-0.0866858	-0.569	0.396	0.916965	0.566091	1.48587	-0.0376472	TRUE	Both
Disorders of facial and cranial nerves	Neurological	NS_334	2845	149608	0.724698	0.139843	-0.0133281	-0.088	0.061	0.98676	0.915761	1.0629	-0.00578833	TRUE	Both
Cerebral atherosclerosis	Cardiovascular	CV_436.5	273	154019	0.725008	0.139657	-0.0412906	-0.271	0.189	0.95955	0.762616	1.20804	-0.0179323	TRUE	Both
Newborn affected by noxious substances transmitted via placenta or breast milk	Neonatal	NB_879	65	154640	0.72535	0.139452	0.0862298	-0.395	0.567	1.09006	0.67368	1.76297	0.0374491	TRUE	Both
Exuadative (wet) age-related macular degeneration	Sense organs	SO_374.512	407	154220	0.725973	0.13908	-0.0380749	-0.251	0.175	0.962641	0.778022	1.19125	-0.0165357	TRUE	Both
Pallor	Dermatological	DE_679.2	119	154467	0.727054	0.138433	-0.0659406	-0.436	0.304	0.936186	0.646618	1.35527	-0.0286376	TRUE	Both
Pseudomonas	Infections	ID_009	404	153828	0.727309	0.138281	-0.0342733	-0.227	0.158	0.966307	0.796921	1.17117	-0.0148847	TRUE	Both
Disorders of the circulation of the cerebrospinal fluid	Neurological	NS_344	953	153320	0.727657	0.138073	-0.0219523	-0.146	0.102	0.978287	0.864158	1.10738	-0.00953376	TRUE	Both
Malignant neoplasm of the heart, mediastinum, thymus, and pleura	Neoplasms	CA_102.5	78	154581	0.727878	0.137942	0.0765658	-0.355	0.508	1.07957	0.701173	1.66196	0.0332521	TRUE	Both
Binge eating disorder*	Mental	MB_293.3	74	154631	0.727914	0.13792	0.0777969	-0.36	0.516	1.0809	0.697676	1.67531	0.0337868	TRUE	Both
Cholangitis	Gastrointestinal	GI_552.1	297	154253	0.729169	0.137172	-0.0405179	-0.27	0.189	0.960292	0.763379	1.20804	-0.0175967	TRUE	Both
Myalgia	Muscloskeletal	MS_724.1	13644	132161	0.729461	0.136998	-0.00635004	-0.042	0.03	0.99367	0.95887	1.03045	-0.00275779	TRUE	Both
Toxic myopathy	Neurological	NS_340.2	103	154543	0.730723	0.136247	0.0654688	-0.307	0.438	1.06766	0.735651	1.5496	0.0284328	TRUE	Both
Other symptoms and disorders of the soft tissue	Muscloskeletal	MS_724	26063	112034	0.731331	0.135886	-0.00497642	-0.033	0.023	0.995036	0.967539	1.02327	-0.00216123	TRUE	Both
Recurrent oral aphthae [Recurrent aphthous stomatitis]	Gastrointestinal	GI_507.11	446	153371	0.731445	0.135818	-0.0328867	-0.221	0.155	0.967648	0.801717	1.16766	-0.0142825	TRUE	Both
Toxic polyneuropathy	Neurological	NS_337.3	751	153568	0.732429	0.135234	-0.0250086	-0.168	0.118	0.975301	0.845354	1.12524	-0.0108611	TRUE	Both
Neutrophilic and Eosinophilic dermatoses	Dermatological	DE_669	911	153263	0.733012	0.134889	0.0210978	-0.1	0.142	1.02132	0.904837	1.15258	0.00916264	TRUE	Both
Other disorders of liver	Gastrointestinal	GI_546	5751	143704	0.735642	0.133334	0.00896489	-0.043	0.061	1.00901	0.957911	1.0629	0.0038934	TRUE	Both
Congenital osteodystrophies	Congenital	CM_770.5	111	154527	0.73566	0.133323	0.0626735	-0.301	0.427	1.06468	0.740078	1.53265	0.0272188	TRUE	Both
Impaction of intestine	Gastrointestinal	GI_514.21	133	154192	0.736013	0.133114	0.0568538	-0.274	0.387	1.0585	0.760332	1.47256	0.0246913	TRUE	Both
Intestinal infection due to C. difficile	Gastrointestinal	GI_526.12	1029	153113	0.736776	0.132664	-0.0209909	-0.143	0.101	0.979228	0.866754	1.10628	-0.00911623	TRUE	Both
Clostridium difficile	Infections	ID_015.2	1029	153113	0.736776	0.132664	-0.0209909	-0.143	0.101	0.979228	0.866754	1.10628	-0.00911623	TRUE	Both
Hepatitis A	Infections	ID_054.1	216	154314	0.737249	0.132386	0.0448342	-0.217	0.307	1.04585	0.80493	1.35934	0.0194713	TRUE	Both
Liver and biliary tract disorders in pregnancy	Pregnancy	PP_917	221	95379	0.737592	0.132184	-0.04706	-0.322	0.228	0.95403	0.724698	1.25609	-0.0204379	TRUE	Female
Varicose veins	Cardiovascular	CV_444.1	5790	145681	0.738424	0.131694	0.00909665	-0.044	0.062	1.00914	0.956954	1.06396	0.00395063	TRUE	Both
Diplopia	Sense organs	SO_386.2	1571	152015	0.738589	0.131597	0.0170388	-0.083	0.117	1.01718	0.920351	1.12412	0.00739986	TRUE	Both
Doubling of uterus	Congenital	CM_760.132	51	95678	0.738833	0.131454	0.088896	-0.434	0.611	1.09297	0.647912	1.84227	0.038607	TRUE	Female
Congenital anomalies of uterus and cervix	Congenital	CM_760.13	184	95428	0.73886	0.131438	-0.0489882	-0.337	0.239	0.952192	0.713909	1.26998	-0.0212753	TRUE	Female
Congenital congenital malformations of male genital organs	Congenital	CM_760.2	92	58759	0.739596	0.131005	-0.0706714	-0.487	0.346	0.931768	0.614467	1.4134	-0.0306922	TRUE	Male
Drugs and alcohol during pregnancy	Pregnancy	PP_927	756	94388	0.739967	0.130788	-0.0226208	-0.156	0.111	0.977633	0.855559	1.11739	-0.00982407	TRUE	Female
Cardiac arrest	Cardiovascular	CV_420	519	153808	0.74008	0.130721	-0.0286735	-0.198	0.141	0.971734	0.82037	1.15142	-0.0124528	TRUE	Both
Malformation of placenta*	Pregnancy	PP_907.6	110	95556	0.740367	0.130553	-0.0622254	-0.43	0.306	0.939671	0.650509	1.35798	-0.0270242	TRUE	Female
Edema of larynx	Respiratory	RE_472.3	304	154200	0.740541	0.130451	-0.0383287	-0.265	0.189	0.962397	0.767206	1.20804	-0.0166459	TRUE	Both
Renal and perinephric abscess	Genitourinary	GU_581.13	80	154618	0.742136	0.129516	0.0724162	-0.359	0.504	1.0751	0.698374	1.65533	0.03145	TRUE	Both
Hypersensitivity pneumonitis	Respiratory	RE_477.2	97	154572	0.743212	0.128887	0.0656855	-0.327	0.459	1.06789	0.721084	1.58249	0.0285269	TRUE	Both
Venous complications in pregnancy	Pregnancy	PP_912	195	95146	0.743346	0.128809	-0.0463475	-0.324	0.231	0.95471	0.72325	1.25986	-0.0201284	TRUE	Female
Noise effects on inner ear	Sense organs	SO_397.2	87	154477	0.743357	0.128803	0.0689918	-0.344	0.482	1.07143	0.708929	1.61931	0.0299628	TRUE	Both
Immunodeficiency NOS	Blood/Immune	BI_179.9	1573	152250	0.74366	0.128626	-0.0164924	-0.115	0.082	0.983643	0.891366	1.08546	-0.00716257	TRUE	Both
Lipoma of intrathoracic organs	Neoplasms	CA_139.52	201	154132	0.74439	0.1282	0.0450696	-0.226	0.316	1.0461	0.797718	1.37163	0.0195735	TRUE	Both
Pulmonary heart disease	Cardiovascular	CV_406	3085	149628	0.7444	0.128194	-0.0116246	-0.082	0.058	0.988443	0.921272	1.05971	-0.00504848	TRUE	Both
Aortic stenosis	Cardiovascular	CV_413.21	1577	152457	0.744604	0.128075	0.0171226	-0.086	0.12	1.01727	0.917594	1.1275	0.00743626	TRUE	Both
Abscess or ulceration of vulva	Genitourinary	GU_614.54	329	94791	0.744958	0.127869	0.0338482	-0.17	0.238	1.03443	0.843665	1.26871	0.0147001	TRUE	Female
Hypertensive retinopathy	Sense organs	SO_374.41	680	153425	0.747285	0.126514	-0.0238167	-0.169	0.121	0.976465	0.844509	1.12862	-0.0103435	TRUE	Both
Pyoderma	Dermatological	DE_679.5	152	154425	0.747458	0.126413	-0.051568	-0.365	0.262	0.949739	0.694197	1.29953	-0.0223957	TRUE	Both
Dislocation of knee	Muscloskeletal	MS_740.7	341	153990	0.748255	0.12595	-0.0338506	-0.241	0.173	0.966716	0.785842	1.18887	-0.0147011	TRUE	Both
Malignant neoplasm of the gallbladder and extrahepatic bile ducts	Neoplasms	CA_101.7	80	154657	0.748323	0.125911	0.069506	-0.355	0.494	1.07198	0.701173	1.63886	0.0301861	TRUE	Both
Panlobular emphysema*	Respiratory	RE_474.12	166	154507	0.748694	0.125696	-0.0501335	-0.357	0.257	0.951102	0.699772	1.29305	-0.0217727	TRUE	Both
Hemarthrosis	Muscloskeletal	MS_713.1	110	154398	0.748851	0.125605	-0.0612069	-0.436	0.313	0.940629	0.646618	1.36752	-0.0265818	TRUE	Both
Benign neoplasm of the thyroid	Neoplasms	CA_149.1	197	154212	0.750074	0.124896	-0.0456305	-0.326	0.235	0.955395	0.721805	1.26491	-0.0198171	TRUE	Both
Pain in wrist*	Muscloskeletal	MS_713.34	3985	146155	0.750165	0.124843	0.0100243	-0.052	0.072	1.01007	0.949329	1.07466	0.00435352	TRUE	Both
Genu varum (acquired)	Muscloskeletal	MS_710.32	159	154346	0.750363	0.124729	0.0486023	-0.251	0.348	1.0498	0.778022	1.41623	0.0211077	TRUE	Both
Sedative, hypnotic, or anxiolytic related disorders	Mental	MB_280.4	499	153726	0.750799	0.124477	0.0272447	-0.141	0.195	1.02762	0.868489	1.21531	0.0118322	TRUE	Both
Benign neoplasm of the salivary glands	Neoplasms	CA_135.16	170	154484	0.750947	0.124391	0.0484015	-0.25	0.347	1.04959	0.778801	1.41482	0.0210205	TRUE	Both
Cardiogenic shock	Symptoms	SS_810.2	343	154038	0.751018	0.12435	0.03265	-0.169	0.234	1.03319	0.844509	1.26364	0.0141797	TRUE	Both
Gestational edema and proteinuria*	Pregnancy	PP_908.4	80	95497	0.751279	0.124199	-0.0692496	-0.497	0.359	0.933094	0.608353	1.4319	-0.0300747	TRUE	Female
Aphakia	Sense organs	SO_372.1	157	154530	0.751368	0.124147	-0.0509092	-0.366	0.264	0.950365	0.693503	1.30213	-0.0221096	TRUE	Both
Sepsis	Infections	ID_092.2	5806	146693	0.751872	0.123856	0.0082953	-0.043	0.06	1.00833	0.957911	1.06184	0.0036026	TRUE	Both
Mucocele of salivary gland	Gastrointestinal	GI_506.6	63	154611	0.752854	0.123289	-0.0809989	-0.585	0.423	0.922195	0.557106	1.52653	-0.0351774	TRUE	Both
Other diseases of biliary tract	Gastrointestinal	GI_552	1655	151589	0.753078	0.12316	0.01526	-0.08	0.11	1.01538	0.923116	1.11628	0.00662733	TRUE	Both
Intestinal carcinoid	Neoplasms	CA_114.41	131	154555	0.753515	0.122908	0.0530241	-0.278	0.384	1.05446	0.757297	1.46815	0.0230281	TRUE	Both
Proteus	Infections	ID_012	85	154416	0.754391	0.122404	0.0637278	-0.336	0.463	1.0658	0.714623	1.58883	0.0276766	TRUE	Both
Recurrent erosion of cornea	Sense organs	SO_369.42	172	154437	0.754436	0.122377	0.0472192	-0.249	0.343	1.04835	0.77958	1.40917	0.020507	TRUE	Both
Intussusception	Gastrointestinal	GI_532.3	83	154586	0.754947	0.122083	-0.0673271	-0.49	0.355	0.934889	0.612626	1.42618	-0.0292398	TRUE	Both
Disorders of menstruation and other abnormal bleeding from female genital tract	Genitourinary	GU_626	16754	72118	0.756226	0.121348	0.00582337	-0.031	0.043	1.00584	0.969476	1.04394	0.00252906	TRUE	Female
Malignant neoplasm of the salivary glands	Neoplasms	CA_100.9	97	154578	0.756294	0.121309	-0.0649878	-0.475	0.345	0.937079	0.621885	1.41199	-0.0282238	TRUE	Both
Low-tension glaucoma	Sense organs	SO_375.113	301	154325	0.756674	0.121091	-0.0365586	-0.268	0.195	0.964102	0.764908	1.21531	-0.0158772	TRUE	Both
Lagophthalmos	Sense organs	SO_361.2	151	154500	0.757054	0.120873	-0.0514606	-0.378	0.275	0.949841	0.685231	1.31653	-0.0223491	TRUE	Both
Disorders of parathyroid gland	Endocrine/Metab	EM_208	3471	150251	0.757295	0.120735	0.0105202	-0.056	0.077	1.01058	0.945539	1.08004	0.00456887	TRUE	Both
Deposits [accretions] on teeth	Gastrointestinal	GI_502.14	1465	152732	0.757787	0.120453	0.0164697	-0.088	0.121	1.01661	0.915761	1.12862	0.00715269	TRUE	Both
Raynaud's syndrome	Cardiovascular	CV_448.1	1525	152447	0.759011	0.119752	-0.0160141	-0.118	0.086	0.984113	0.888696	1.08981	-0.00695483	TRUE	Both
Otitis externa	Sense organs	SO_390.1	3232	147557	0.759016	0.119749	0.0108915	-0.059	0.08	1.01095	0.942707	1.08329	0.00473011	TRUE	Both
Disorders of vestibular function	Sense organs	SO_394	3884	147591	0.759618	0.119405	-0.0102049	-0.076	0.055	0.989847	0.926816	1.05654	-0.00443194	TRUE	Both
Abnormality in fetal heart rate and rhythm complicating labor and delivery*	Pregnancy	PP_932.11	691	93233	0.760102	0.119128	-0.0225595	-0.167	0.122	0.977693	0.8462	1.12975	-0.00979745	TRUE	Female
Esophoria	Sense organs	SO_381.81	66	154606	0.760174	0.119087	0.0745878	-0.404	0.554	1.07744	0.667644	1.7402	0.0323931	TRUE	Both
Spinal instabilities*	Muscloskeletal	MS_712.63	123	154493	0.760269	0.119033	-0.0549684	-0.408	0.298	0.946515	0.664979	1.34716	-0.0238725	TRUE	Both
Acute pyelonephritis	Genitourinary	GU_581.1	1562	151423	0.761275	0.118458	0.0152979	-0.083	0.114	1.01542	0.920351	1.12075	0.00664378	TRUE	Both
Splenomegaly	Blood/Immune	BI_174.2	1083	152555	0.7617	0.118216	-0.0186931	-0.14	0.102	0.981481	0.869358	1.10738	-0.00811832	TRUE	Both
Diverticular disease [Bowel diverticulosis]	Gastrointestinal	GI_523	11068	133176	0.761732	0.118198	-0.00640072	-0.048	0.035	0.99362	0.953134	1.03562	-0.0027798	TRUE	Both
Secondary malignant neoplasm	Neoplasms	CA_116	3217	150489	0.762078	0.118001	0.0108106	-0.059	0.081	1.01087	0.942707	1.08437	0.00469497	TRUE	Both
Constipation	Gastrointestinal	GI_529.5	14772	128860	0.762517	0.117751	-0.00526252	-0.039	0.029	0.994751	0.961751	1.02942	-0.00228549	TRUE	Both
Abnormalities of heart beat	Cardiovascular	CV_417	20648	120818	0.762961	0.117497	-0.00463775	-0.035	0.026	0.995373	0.965605	1.02634	-0.00201415	TRUE	Both
Duodenitis	Gastrointestinal	GI_522.8	480	152768	0.763257	0.117329	-0.0271988	-0.204	0.15	0.973168	0.815462	1.16183	-0.0118123	TRUE	Both
Arterial fibromuscular dysplasia*	Cardiovascular	CV_443.3	67	154665	0.763271	0.117321	-0.0754402	-0.566	0.415	0.927335	0.567792	1.51437	-0.0327633	TRUE	Both
Pelvic muscle wasting	Genitourinary	GU_623.5	368	95149	0.763497	0.117193	0.0307421	-0.17	0.231	1.03122	0.843665	1.25986	0.0133511	TRUE	Female
Oliguria and anuria	Genitourinary	GU_594.5	182	154113	0.763739	0.117055	0.0425257	-0.235	0.32	1.04344	0.790571	1.37713	0.0184687	TRUE	Both
Dysplasia of cervix	Genitourinary	GU_621.1	2302	91874	0.763996	0.116909	0.0124663	-0.069	0.094	1.01254	0.933327	1.09856	0.00541405	TRUE	Female
Rheumatism, unspecified	Muscloskeletal	MS_705.5	147	154420	0.764981	0.116349	0.0483063	-0.268	0.365	1.04949	0.764908	1.44051	0.0209792	TRUE	Both
Sedative, hypnotic or anxiolytic-related abuse or dependance	Mental	MB_280.41	475	153788	0.765068	0.1163	0.0262802	-0.146	0.199	1.02663	0.864158	1.22018	0.0114133	TRUE	Both
Iliotibial band syndrome*	Muscloskeletal	MS_723.7	681	153177	0.765628	0.115982	-0.0231818	-0.176	0.129	0.977085	0.838618	1.13769	-0.0100677	TRUE	Both
Deep phlebothrombosis [DVT] of pregnancy	Pregnancy	PP_912.21	77	95608	0.765682	0.115952	-0.0668654	-0.507	0.373	0.935321	0.6023	1.45208	-0.0290393	TRUE	Female
Impulse disorders	Mental	MB_298	366	154173	0.766372	0.11556	0.0290768	-0.163	0.221	1.0295	0.849591	1.24732	0.0126279	TRUE	Both
Central opacity of cornea	Sense organs	SO_369.12	78	154613	0.766634	0.115412	0.0647564	-0.363	0.492	1.0669	0.695586	1.63558	0.0281233	TRUE	Both
Hemoperitoneum	Gastrointestinal	GI_537.2	139	154375	0.767389	0.114985	0.0474501	-0.267	0.362	1.04859	0.765673	1.4362	0.0206073	TRUE	Both
Acquired deformities of fingers	Muscloskeletal	MS_709.1	487	153891	0.767631	0.114847	0.0261548	-0.147	0.2	1.0265	0.863294	1.2214	0.0113589	TRUE	Both
Congenital malformation of aortic and mitral valves	Congenital	CM_763.23	537	154022	0.768303	0.114468	-0.025771	-0.197	0.146	0.974558	0.821191	1.1572	-0.0111922	TRUE	Both
Partial epilepsy	Neurological	NS_330.12	1093	153291	0.768426	0.114398	0.0171708	-0.097	0.131	1.01732	0.907556	1.13997	0.00745716	TRUE	Both
Sprains and strains	Muscloskeletal	MS_741	20027	121020	0.76895	0.114102	-0.00477032	-0.037	0.027	0.995241	0.963676	1.02737	-0.00207172	TRUE	Both
Aneurysm of heart	Cardiovascular	CV_438.7	168	154423	0.769056	0.114042	0.0445505	-0.253	0.342	1.04556	0.776468	1.40776	0.019348	TRUE	Both
Shock	Symptoms	SS_810	1462	151965	0.769246	0.113935	-0.0151578	-0.116	0.086	0.984957	0.890475	1.08981	-0.00658294	TRUE	Both
Acute lymphoid leukemia	Neoplasms	CA_121.11	72	154626	0.770198	0.113398	0.0669907	-0.382	0.516	1.06929	0.682495	1.67531	0.0290937	TRUE	Both
Milk allergy	Symptoms	SS_840.17	77	154561	0.770214	0.113389	-0.0667083	-0.514	0.381	0.935468	0.598098	1.46375	-0.028971	TRUE	Both
Headache syndromes, non migraine	Neurological	NS_331.3	1622	151258	0.770781	0.113069	0.0142679	-0.082	0.11	1.01437	0.921272	1.11628	0.00619648	TRUE	Both
Disorders of thyroid gland	Endocrine/Metab	EM_200	26842	122024	0.770956	0.112971	-0.00414545	-0.032	0.024	0.995863	0.968507	1.02429	-0.00180034	TRUE	Both
Polyp of corpus uteri	Genitourinary	GU_622.1	1321	93047	0.771853	0.112465	-0.0160225	-0.124	0.092	0.984105	0.88338	1.09636	-0.0069585	TRUE	Female
Granulomatous disorder of the skin	Dermatological	DE_688	1407	152178	0.77291	0.111871	-0.014944	-0.116	0.087	0.985167	0.890475	1.0909	-0.00649011	TRUE	Both
Lupus anticoagulant syndrome*	Blood/Immune	BI_168.213	127	154535	0.77354	0.111517	-0.0511163	-0.399	0.297	0.950168	0.670991	1.34582	-0.0221995	TRUE	Both
Hypervitaminosis D	Endocrine/Metab	EM_238.4	163	154463	0.7741	0.111203	-0.0465077	-0.364	0.271	0.954557	0.694891	1.31128	-0.020198	TRUE	Both
Chronic cough*	Respiratory	RE_499.12	559	153372	0.774533	0.11096	-0.0241189	-0.189	0.141	0.97617	0.827787	1.15142	-0.0104747	TRUE	Both
Stenosis of larynx	Respiratory	RE_472.5	94	154628	0.775177	0.110599	0.056043	-0.329	0.441	1.05764	0.719643	1.55426	0.0243391	TRUE	Both
Endometrial hyperplasia	Genitourinary	GU_616.1	507	94799	0.775956	0.110163	0.0249762	-0.147	0.197	1.02529	0.863294	1.21774	0.010847	TRUE	Female
Secondary thrombocytopenia	Blood/Immune	BI_169.14	483	153367	0.7761	0.110083	-0.0263101	-0.208	0.155	0.974033	0.812207	1.16766	-0.0114263	TRUE	Both
Congenital talipes valgus	Congenital	CM_766.2	332	154047	0.776332	0.109953	-0.0304675	-0.241	0.18	0.969992	0.785842	1.19722	-0.0132319	TRUE	Both
Epilepsy	Neurological	NS_330.1	2325	151425	0.776979	0.109591	0.0113277	-0.067	0.09	1.01139	0.935195	1.09417	0.00491957	TRUE	Both
Abnormal coagulation profile	Blood/Immune	BI_168.4	1231	151802	0.777833	0.109114	-0.015927	-0.127	0.095	0.984199	0.880734	1.09966	-0.00691701	TRUE	Both
Disorders of the pituitary gland and its hypothalamic control	Endocrine/Metab	EM_209	1686	152024	0.777949	0.109049	0.0135232	-0.08	0.108	1.01362	0.923116	1.11405	0.00587305	TRUE	Both
Temporomandibular joint disorders articular disc disorder (reducing or non-reducing)	Muscloskeletal	MS_734.63	69	154632	0.778084	0.108974	-0.0700191	-0.557	0.417	0.932376	0.572925	1.5174	-0.0304089	TRUE	Both
Spondylolysis	Muscloskeletal	MS_714.5	307	153888	0.779161	0.108373	-0.0322659	-0.258	0.193	0.968249	0.772595	1.21288	-0.0140129	TRUE	Both
Unilateral hearing loss	Sense organs	SO_396.9	2608	149647	0.779357	0.108263	0.0110821	-0.066	0.089	1.01114	0.936131	1.09308	0.00481288	TRUE	Both
Congenital spondylolisthesis	Congenital	CM_769.7	389	153846	0.779429	0.108223	-0.0288134	-0.23	0.173	0.971598	0.794534	1.18887	-0.0125135	TRUE	Both
Dyshidrosis	Dermatological	DE_685.1	639	153431	0.779508	0.108179	-0.0219428	-0.176	0.132	0.978296	0.838618	1.14111	-0.00952965	TRUE	Both
Herpes zoster	Infections	ID_052.32	3048	148583	0.780208	0.10779	-0.0103633	-0.083	0.062	0.98969	0.920351	1.06396	-0.00450071	TRUE	Both
Nuclear cataract	Sense organs	SO_371.3	11317	139130	0.780669	0.107533	-0.00593353	-0.048	0.036	0.994084	0.953134	1.03666	-0.0025769	TRUE	Both
Plasma cell	Neoplasms	CA_120.11	50	154680	0.781372	0.107142	0.0786001	-0.476	0.634	1.08177	0.621263	1.88514	0.0341356	TRUE	Both
Prothrombin gene mutation*	Genetic	GE_971.2	80	154638	0.781512	0.107064	-0.0640264	-0.516	0.388	0.93798	0.596903	1.47403	-0.0278063	TRUE	Both
Tendinitis	Muscloskeletal	MS_723.5	3895	148249	0.781925	0.106835	0.00888	-0.054	0.072	1.00892	0.947432	1.07466	0.00385653	TRUE	Both
Estrogen receptor negative status [ER-]	Neoplasms	CA_128.2	99	154613	0.781965	0.106813	0.0535958	-0.326	0.433	1.05506	0.721805	1.54188	0.0232763	FALSE	Both
Myasthenia gravis	Neurological	NS_338.1	252	154420	0.78213	0.106721	-0.0353284	-0.286	0.215	0.965288	0.751263	1.23986	-0.0153429	TRUE	Both
Repeated falls*	Neurological	NS_350.5	1199	152163	0.783067	0.106201	0.0159085	-0.097	0.129	1.01604	0.907556	1.13769	0.00690896	TRUE	Both
Gastrointestinal hemorrhage	Gastrointestinal	GI_557	10673	137224	0.783179	0.106139	0.00554637	-0.034	0.045	1.00556	0.966572	1.04603	0.00240876	TRUE	Both
Hypothyroidism	Endocrine/Metab	EM_200.1	18298	132480	0.78323	0.106111	0.00454936	-0.028	0.037	1.00456	0.972388	1.03769	0.00197576	TRUE	Both
Traction detachment of retina	Sense organs	SO_374.12	172	154480	0.783327	0.106057	-0.0402312	-0.327	0.247	0.960567	0.721084	1.28018	-0.0174722	TRUE	Both
Intestinal fistula	Gastrointestinal	GI_532.1	546	153894	0.783441	0.105994	-0.0232354	-0.189	0.142	0.977032	0.827787	1.15258	-0.010091	TRUE	Both
Blepharitis	Sense organs	SO_360.4	4125	148352	0.783509	0.105956	-0.00895804	-0.073	0.055	0.991082	0.929601	1.05654	-0.00389043	TRUE	Both
Circadian rhythm sleep disorder	Neurological	NS_333.4	590	153590	0.783756	0.105819	0.0218226	-0.134	0.178	1.02206	0.87459	1.19483	0.00947742	TRUE	Both
Congenital malformations of intestine	Congenital	CM_758.1	206	153703	0.784166	0.105592	-0.0381279	-0.311	0.235	0.96259	0.732714	1.26491	-0.0165587	TRUE	Both
Stricture and atresia of vagina	Genitourinary	GU_618.1	59	95652	0.784325	0.105504	-0.0742053	-0.606	0.457	0.928481	0.545529	1.57933	-0.0322269	TRUE	Female
Malposition of uterus	Genitourinary	GU_616.3	204	94725	0.785177	0.105033	-0.0374304	-0.307	0.232	0.963261	0.735651	1.26112	-0.0162558	TRUE	Female
Homocystinuria*	Genetic	GE_962.41	91	154607	0.786104	0.10452	-0.0589282	-0.485	0.367	0.942774	0.615697	1.4434	-0.0255922	TRUE	Both
Centrilobular emphysema*	Respiratory	RE_474.13	716	153426	0.786438	0.104335	0.0196804	-0.123	0.162	1.01988	0.884264	1.17586	0.00854709	TRUE	Both
Labyrinthitis	Sense organs	SO_395.1	240	154054	0.786549	0.104274	0.0346334	-0.216	0.285	1.03524	0.805735	1.32976	0.0150411	TRUE	Both
Allergy to serum and vaccine	Symptoms	SS_840.65	94	154522	0.786805	0.104133	-0.0566958	-0.468	0.354	0.944881	0.626254	1.42476	-0.0246227	TRUE	Both
Adrenal hyperfunction	Endocrine/Metab	EM_211.1	388	154124	0.787088	0.103976	-0.0270598	-0.223	0.169	0.973303	0.800115	1.18412	-0.0117519	TRUE	Both
Alkalosis	Endocrine/Metab	EM_256.32	293	153685	0.787584	0.103703	0.0299728	-0.188	0.248	1.03043	0.828615	1.28146	0.013017	TRUE	Both
Appendicitis	Gastrointestinal	GI_518	1298	152892	0.788037	0.103454	-0.0149338	-0.124	0.094	0.985177	0.88338	1.09856	-0.00648565	TRUE	Both
Other congenital malformations of musculoskeletal system	Congenital	CM_770	230	154119	0.788067	0.103437	0.0347991	-0.219	0.289	1.03541	0.803322	1.33509	0.0151131	TRUE	Both
Other disorders involving the immune mechanism	Blood/Immune	BI_180	3871	148710	0.788756	0.103057	0.00880074	-0.056	0.073	1.00884	0.945539	1.07573	0.00382211	TRUE	Both
Hypermobility syndrome	Muscloskeletal	MS_712.51	531	154068	0.789928	0.102413	0.0228578	-0.145	0.191	1.02312	0.865022	1.21046	0.00992702	TRUE	Both
Tremor	Neurological	NS_324.34	2852	149712	0.79039	0.102158	-0.0101675	-0.085	0.065	0.989884	0.918512	1.06716	-0.00441567	TRUE	Both
Nodules of vocal cords*	Respiratory	RE_472.6	61	154632	0.790477	0.102111	0.0635851	-0.405	0.533	1.06565	0.666977	1.70404	0.0276146	TRUE	Both
Congenital cataract	Congenital	CM_751.213	69	154619	0.790994	0.101827	0.0621804	-0.398	0.522	1.06415	0.671662	1.6854	0.0270046	TRUE	Both
Interstitial emphysema [Pneumomediastinum]	Respiratory	RE_484.4	98	154461	0.791375	0.101618	-0.0542823	-0.456	0.348	0.947165	0.633814	1.41623	-0.0235745	TRUE	Both
Serous retinal detachment	Sense organs	SO_374.11	400	153978	0.791596	0.101497	0.026374	-0.169	0.222	1.02672	0.844509	1.24857	0.0114541	TRUE	Both
Cataract	Sense organs	SO_371	18845	130145	0.791744	0.101415	-0.00474296	-0.04	0.03	0.995268	0.960789	1.03045	-0.00205984	TRUE	Both
Benign neoplasms of the uterus	Neoplasms	CA_144.2	7013	85036	0.792015	0.101267	-0.00657236	-0.055	0.042	0.993449	0.946485	1.04289	-0.00285434	TRUE	Female
Takotsubo syndrome [Stress cardiomyopathy]	Cardiovascular	CV_414.9	156	154542	0.792126	0.101206	0.0422886	-0.272	0.357	1.0432	0.761854	1.42904	0.0183657	TRUE	Both
Cancer (solid tumor, excluding BCC)	Neoplasms	CA_130	20326	129844	0.792139	0.101199	0.00417986	-0.027	0.035	1.00419	0.973361	1.03562	0.00181529	TRUE	Both
Hypertrophic conditions of skin	Dermatological	DE_676	5350	143361	0.792859	0.100804	-0.00743096	-0.063	0.048	0.992597	0.938943	1.04917	-0.00322722	TRUE	Both
Laryngitis and tracheitis	Respiratory	RE_467	1093	151527	0.793339	0.100541	-0.0159312	-0.135	0.103	0.984195	0.873716	1.10849	-0.00691881	TRUE	Both
Acute gastritis	Gastrointestinal	GI_522.91	658	152352	0.793446	0.100483	0.0195866	-0.127	0.166	1.01978	0.880734	1.18057	0.00850636	TRUE	Both
Pigmentary iris degeneration	Sense organs	SO_370.11	142	154561	0.79357	0.100415	-0.0454085	-0.386	0.295	0.955607	0.679771	1.34313	-0.0197206	TRUE	Both
Macular degeneration	Sense organs	SO_374.5	3317	149985	0.79395	0.100207	-0.00976928	-0.083	0.064	0.990278	0.920351	1.06609	-0.00424274	TRUE	Both
Hammer toe	Muscloskeletal	MS_709.24	2722	150640	0.794092	0.100129	-0.0101011	-0.086	0.066	0.98995	0.917594	1.06823	-0.00438686	TRUE	Both
Premature separation of placenta [abruptio placentae]	Pregnancy	PP_907.3	113	95444	0.794709	0.0997916	-0.0483089	-0.412	0.316	0.952839	0.662324	1.37163	-0.0209803	TRUE	Female
Ectropion of eyelid	Sense organs	SO_361.9	276	154345	0.794825	0.0997286	-0.0327486	-0.28	0.214	0.967782	0.755784	1.23862	-0.0142225	TRUE	Both
Instability of joint	Muscloskeletal	MS_712.6	1664	151407	0.795809	0.099191	0.0124662	-0.082	0.107	1.01254	0.921272	1.11293	0.00541399	TRUE	Both
Cerebral edema	Neurological	NS_346.6	356	154015	0.796674	0.0987196	0.0266314	-0.176	0.229	1.02699	0.838618	1.25734	0.0115659	TRUE	Both
Non-pressure chronic ulcer	Dermatological	DE_686.2	3242	149618	0.797283	0.0983874	0.0089303	-0.059	0.077	1.00897	0.942707	1.08004	0.00387838	TRUE	Both
Dislocation of foot and ankle	Muscloskeletal	MS_740.8	255	154151	0.797973	0.0980115	0.0309864	-0.206	0.268	1.03147	0.813833	1.30735	0.0134572	TRUE	Both
Acute bronchiolitis	Respiratory	RE_470	222	154093	0.798627	0.0976558	0.0340057	-0.227	0.295	1.03459	0.796921	1.34313	0.0147685	TRUE	Both
Nonspecific reaction to test for tuberculosis	Symptoms	SS_826.1	2169	150852	0.798695	0.097619	0.0109914	-0.073	0.095	1.01105	0.929601	1.09966	0.00477349	TRUE	Both
Motor neuron disease	Neurological	NS_323.3	96	154605	0.798903	0.0975062	0.0509605	-0.341	0.443	1.05228	0.711059	1.55737	0.0221319	TRUE	Both
Pressure ulcer	Dermatological	DE_686.1	893	153255	0.799661	0.097094	0.0166659	-0.112	0.145	1.01681	0.894044	1.15604	0.00723791	TRUE	Both
Attention and concentration deficit	Neurological	NS_329.41	690	153207	0.802012	0.0958191	0.0187	-0.127	0.165	1.01888	0.880734	1.17939	0.00812132	TRUE	Both
Cannabis abuse or dependance	Mental	MB_280.31	2268	150395	0.8021	0.0957714	-0.0098044	-0.086	0.067	0.990244	0.917594	1.0693	-0.00425799	TRUE	Both
Visual discomfort	Sense organs	SO_386.3	352	153213	0.802192	0.0957219	-0.0261079	-0.23	0.178	0.97423	0.794534	1.19483	-0.0113385	TRUE	Both
Parasomnias	Neurological	NS_333.5	885	153168	0.802473	0.0955698	0.0164069	-0.112	0.145	1.01654	0.894044	1.15604	0.00712544	TRUE	Both
Nausea and vomiting	Gastrointestinal	GI_528	20193	119910	0.802542	0.0955324	0.00383108	-0.026	0.034	1.00384	0.974335	1.03458	0.00166382	TRUE	Both
Abnormal results of cardiovascular function studies	Cardiovascular	CV_418	9923	135579	0.803126	0.0952161	0.00530338	-0.036	0.047	1.00532	0.96464	1.04812	0.00230323	TRUE	Both
Coronary artery dissection	Cardiovascular	CV_438.43	50	154680	0.804505	0.094471	-0.0667529	-0.595	0.462	0.935426	0.551563	1.58725	-0.0289904	TRUE	Both
Ulcerative blepharitis	Sense organs	SO_360.41	53	154679	0.804614	0.0944122	-0.0716667	-0.639	0.496	0.930841	0.52782	1.64214	-0.0311245	TRUE	Both
Abnormal thyroid function studies	Endocrine/Metab	EM_200.9	1596	151455	0.804692	0.0943704	0.0123746	-0.086	0.11	1.01245	0.917594	1.11628	0.00537422	TRUE	Both
Anorectal abscess	Gastrointestinal	GI_530.2	567	153811	0.805277	0.0940548	0.0198283	-0.138	0.177	1.02003	0.871099	1.19363	0.00861133	TRUE	Both
Progressive high (degenerative) myopia	Sense organs	SO_387.21	403	154133	0.806316	0.0934947	0.0243678	-0.17	0.219	1.02467	0.843665	1.24483	0.0105828	TRUE	Both
Poxvirus	Infections	ID_055	190	154337	0.807462	0.092878	-0.0352512	-0.319	0.248	0.965363	0.726876	1.28146	-0.0153094	TRUE	Both
Loss of height	Muscloskeletal	MS_730.4	358	153771	0.807604	0.0928014	0.0267766	-0.189	0.242	1.02714	0.827787	1.27379	0.0116289	TRUE	Both
Priapism	Genitourinary	GU_604.4	51	58884	0.808821	0.0921474	-0.0650948	-0.592	0.462	0.936979	0.55322	1.58725	-0.0282703	TRUE	Male
Estrogen receptor status	Neoplasms	CA_128	510	153983	0.809236	0.0919247	-0.0217558	-0.198	0.155	0.978479	0.82037	1.16766	-0.00944841	TRUE	Both
Acute laryngitis and tracheitis	Respiratory	RE_467.1	689	152290	0.809692	0.09168	-0.0183892	-0.168	0.131	0.981779	0.845354	1.13997	-0.00798635	TRUE	Both
Estrogen receptor postitive status [ER+]	Neoplasms	CA_128.1	445	154074	0.809852	0.0915945	-0.023273	-0.213	0.166	0.976996	0.808156	1.18057	-0.0101073	TRUE	Both
Antisocial personality disorder	Mental	MB_296.3	178	154439	0.810063	0.0914811	0.0323325	-0.231	0.296	1.03286	0.793739	1.34447	0.0140418	TRUE	Both
Paroxysmal vertigo	Sense organs	SO_394.21	2534	149700	0.81046	0.0912682	-0.00986722	-0.091	0.071	0.990181	0.913018	1.07358	-0.00428528	TRUE	Both
Idiopathic progressive neuropathy	Neurological	NS_337.6	267	154167	0.810644	0.0911698	0.0296527	-0.213	0.272	1.0301	0.808156	1.31259	0.012878	TRUE	Both
Rheumatic heart disease	Cardiovascular	CV_400.2	2114	150078	0.810951	0.0910053	-0.010515	-0.097	0.076	0.98954	0.907556	1.07896	-0.00456662	TRUE	Both
Malignant neoplasm of connective and soft tissue	Neoplasms	CA_104.3	617	153705	0.81197	0.0904603	-0.019156	-0.177	0.139	0.981026	0.83778	1.14912	-0.00831935	TRUE	Both
Jaw pain	Muscloskeletal	MS_734.9	797	152415	0.812327	0.0902693	0.0164405	-0.119	0.152	1.01658	0.887808	1.16416	0.00714002	TRUE	Both
Thyrotoxicosis [hyperthyroidism]	Endocrine/Metab	EM_200.3	2663	150500	0.812368	0.0902472	-0.00915556	-0.085	0.066	0.990886	0.918512	1.06823	-0.00397621	TRUE	Both
Hydronephrosis	Genitourinary	GU_581.31	2362	150412	0.812751	0.0900425	-0.00982287	-0.091	0.071	0.990225	0.913018	1.07358	-0.00426602	TRUE	Both
Urethral caruncle	Genitourinary	GU_597.5	100	154549	0.813461	0.0896632	-0.0497367	-0.463	0.363	0.95148	0.629393	1.43764	-0.0216004	TRUE	Both
Disorders and findings from impaired renal function	Genitourinary	GU_588	2282	150866	0.814199	0.0892695	-0.00970527	-0.091	0.071	0.990342	0.913018	1.07358	-0.00421495	TRUE	Both
Intercostal pain*	Symptoms	SS_800.3	95	154332	0.814582	0.0890653	0.0458669	-0.337	0.429	1.04694	0.713909	1.53572	0.0199197	TRUE	Both
Neural tube defects and congenital disorders of the spinal cord	Congenital	CM_750.2	271	154320	0.815174	0.0887497	0.0272448	-0.201	0.256	1.02762	0.817912	1.29175	0.0118323	TRUE	Both
Viral pneumonia	Respiratory	RE_468.1	936	152344	0.816041	0.0882881	0.0146716	-0.109	0.138	1.01478	0.89673	1.14798	0.00637181	TRUE	Both
Malignant neoplasm of other and ill-defined sites	Neoplasms	CA_112	4514	145996	0.817369	0.0875818	0.00710571	-0.053	0.067	1.00713	0.94838	1.0693	0.00308597	TRUE	Both
Gastrojejunal ulcer	Gastrointestinal	GI_513.4	229	154340	0.817648	0.0874334	0.0298791	-0.224	0.284	1.03033	0.799315	1.32843	0.0129763	TRUE	Both
Abnormal findings on diagnostic imaging of lung	Respiratory	RE_495	13083	133866	0.819473	0.0864654	0.00425849	-0.032	0.041	1.00427	0.968507	1.04185	0.00184944	TRUE	Both
Schizoaffective disorder	Mental	MB_287.2	1262	153042	0.819492	0.0864553	-0.0119168	-0.114	0.09	0.988154	0.892258	1.09417	-0.00517539	TRUE	Both
Band keratopathy	Sense organs	SO_369.43	68	154657	0.819533	0.0864336	0.0529003	-0.402	0.507	1.05432	0.668981	1.6603	0.0229743	TRUE	Both
Cerebral cysts	Neurological	NS_347.1	265	154249	0.819923	0.0862269	-0.0278578	-0.268	0.212	0.972527	0.764908	1.23615	-0.0120985	TRUE	Both
Hereditary motor and sensory neuropathy	Genetic	GE_972.11	162	154428	0.821181	0.085561	0.0349779	-0.268	0.338	1.0356	0.764908	1.40214	0.0151907	TRUE	Both
Orthopnea	Respiratory	RE_488.11	255	153945	0.821319	0.0854879	-0.0274746	-0.266	0.211	0.972899	0.766439	1.23491	-0.011932	TRUE	Both
Diastolic heart failure	Cardiovascular	CV_424.3	3762	149355	0.821796	0.0852359	0.00736655	-0.057	0.071	1.00739	0.944594	1.07358	0.00319925	TRUE	Both
Thalassemia	Genetic	GE_970.2	323	154246	0.82204	0.0851069	0.0240238	-0.185	0.233	1.02431	0.831104	1.26238	0.0104334	TRUE	Both
Periodontal diseases	Gastrointestinal	GI_504	2837	149331	0.822142	0.0850529	-0.00849286	-0.083	0.066	0.991543	0.920351	1.06823	-0.0036884	TRUE	Both
Nausea	Gastrointestinal	GI_528.1	17276	123231	0.822482	0.0848736	0.00365361	-0.028	0.036	1.00366	0.972388	1.03666	0.00158674	TRUE	Both
Eosinophilic gastroenteritis and colitis	Gastrointestinal	GI_522.6	350	154227	0.822609	0.0848068	0.0233587	-0.181	0.228	1.02363	0.834435	1.25609	0.0101446	TRUE	Both
Elevated erythrocyte sedimentation rate	Symptoms	SS_820	554	153525	0.823041	0.0845787	-0.0189626	-0.185	0.147	0.981216	0.831104	1.15835	-0.00823536	TRUE	Both
Episcleritis	Sense organs	SO_367.6	127	154516	0.823451	0.0843624	-0.0400891	-0.392	0.312	0.960704	0.675704	1.36615	-0.0174105	TRUE	Both
Premature rupture of membranes	Pregnancy	PP_905	819	93930	0.823464	0.0843554	-0.0154895	-0.152	0.121	0.98463	0.858988	1.12862	-0.006727	TRUE	Female
Human papillomavirus	Infections	ID_056	7421	141842	0.823665	0.0842494	-0.00541427	-0.053	0.042	0.9946	0.94838	1.04289	-0.00235139	TRUE	Both
Developemental delay	Mental	MB_302	506	153710	0.824459	0.0838311	-0.0190061	-0.187	0.149	0.981173	0.829444	1.16067	-0.00825425	TRUE	Both
Toxoplasmosis	Infections	ID_084.5	55	154675	0.824831	0.0836348	-0.0604677	-0.596	0.475	0.941324	0.551011	1.60801	-0.0262608	TRUE	Both
Other symptoms involving nervous system	Neurological	NS_350	3213	148189	0.824855	0.0836223	0.00779191	-0.061	0.077	1.00782	0.940823	1.08004	0.00338398	TRUE	Both
Phobic disorders	Mental	MB_288.4	1520	151959	0.82529	0.0833934	-0.0111857	-0.111	0.088	0.988877	0.894939	1.09199	-0.00485787	TRUE	Both
Parkinson's disease (Primary)	Neurological	NS_324.11	948	153577	0.825519	0.0832732	0.0147627	-0.116	0.146	1.01487	0.890475	1.1572	0.00641135	TRUE	Both
Chronic thyroiditis	Endocrine/Metab	EM_200.41	2117	151835	0.825902	0.0830715	-0.00982086	-0.097	0.078	0.990227	0.907556	1.08112	-0.00426515	TRUE	Both
Exotropia	Sense organs	SO_381.4	385	154128	0.826536	0.082738	0.0215626	-0.171	0.214	1.0218	0.842822	1.23862	0.00936452	TRUE	Both
Baker's cyst [popliteal cyst]	Muscloskeletal	MS_721.6	1203	151669	0.827092	0.0824463	-0.0125862	-0.126	0.1	0.987493	0.881615	1.10517	-0.00546613	TRUE	Both
Sialoadenitis	Gastrointestinal	GI_506.3	534	153573	0.827237	0.08237	0.0184441	-0.147	0.184	1.01862	0.863294	1.20202	0.00801019	TRUE	Both
Hepatitis B	Infections	ID_054.2	718	153576	0.827404	0.0822823	0.0155121	-0.124	0.155	1.01563	0.88338	1.16766	0.00673682	TRUE	Both
Sexually transmitted disease	Infections	ID_088	4032	147223	0.828236	0.081846	0.00650473	-0.052	0.065	1.00653	0.949329	1.06716	0.00282497	TRUE	Both
Rheumatoid arthritis without rheumatoid factor*	Muscloskeletal	MS_705.11	616	153917	0.829039	0.0814249	0.0171623	-0.139	0.173	1.01731	0.870228	1.18887	0.0074535	TRUE	Both
Other disorders of bone	Muscloskeletal	MS_727	18463	127272	0.829855	0.0809976	-0.00386425	-0.039	0.031	0.996143	0.961751	1.03149	-0.00167822	TRUE	Both
Multinodular goiter	Endocrine/Metab	EM_200.23	4101	149005	0.829874	0.0809881	-0.00681931	-0.069	0.055	0.993204	0.933327	1.05654	-0.00296159	TRUE	Both
Congenital metatarsus primus varus	Congenital	CM_766.12	64	154592	0.830782	0.0805129	-0.0535974	-0.545	0.438	0.947814	0.579842	1.5496	-0.0232771	TRUE	Both
Hypertrophic osteoarthropathy [Hypertrophic pulmonary osteoarthropathy]	Muscloskeletal	MS_727.2	959	153066	0.831829	0.0799658	0.0139191	-0.115	0.142	1.01402	0.891366	1.15258	0.006045	TRUE	Both
Vertigo	Sense organs	SO_394.2	3254	148454	0.833104	0.0793006	0.00761502	-0.063	0.078	1.00764	0.938943	1.08112	0.00330716	TRUE	Both
Myasthenia gravis and other myoneural disorders	Neurological	NS_338	429	154033	0.833278	0.0792102	-0.020373	-0.21	0.169	0.979833	0.810584	1.18412	-0.0088479	TRUE	Both
Diseases of lips	Gastrointestinal	GI_508	744	152853	0.83383	0.0789227	-0.0154755	-0.16	0.129	0.984644	0.852144	1.13769	-0.0067209	TRUE	Both
Osteochondrosis	Muscloskeletal	MS_725	249	154160	0.834034	0.0788163	-0.0263201	-0.273	0.22	0.974023	0.761093	1.24608	-0.0114307	TRUE	Both
Graves' disease [Toxic diffuse goiter]	Endocrine/Metab	EM_200.31	1007	153397	0.834128	0.0787675	-0.0129407	-0.134	0.108	0.987143	0.87459	1.11405	-0.00562006	TRUE	Both
Facial weakness	Neurological	NS_334.23	501	153188	0.834693	0.0784733	0.0182759	-0.153	0.19	1.01844	0.85813	1.20925	0.00793713	TRUE	Both
Congenital arteriovenous malformation*	Congenital	CM_764.5	134	154461	0.834887	0.0783721	-0.0357279	-0.372	0.3	0.964903	0.689354	1.34986	-0.0155164	TRUE	Both
Hashimoto thyroiditis [Chronic lymphocytic thyroiditis]	Endocrine/Metab	EM_200.411	2083	151919	0.83536	0.0781266	-0.00935194	-0.098	0.079	0.990692	0.906649	1.0822	-0.00406149	TRUE	Both
Congenital insufficiency of aortic valve	Congenital	CM_763.232	443	154208	0.835797	0.0778991	-0.0199822	-0.209	0.169	0.980216	0.811395	1.18412	-0.00867815	TRUE	Both
Cardiomegaly	Cardiovascular	CV_425	3591	146832	0.83641	0.0775806	0.0067588	-0.057	0.071	1.00678	0.944594	1.07358	0.00293531	TRUE	Both
Palmar fascial fibromatosis [Dupuytren]	Muscloskeletal	MS_722.4	724	153552	0.836511	0.0775284	0.0157571	-0.134	0.165	1.01588	0.87459	1.17939	0.00684324	TRUE	Both
Allergic dermatitis of eyelid	Sense organs	SO_360.53	175	154402	0.837003	0.077273	0.0316725	-0.27	0.333	1.03218	0.763379	1.39515	0.0137552	TRUE	Both
Immunodeficiencies	Blood/Immune	BI_179	2485	150902	0.839465	0.0759976	-0.00819696	-0.088	0.071	0.991837	0.915761	1.07358	-0.00355989	TRUE	Both
Hypovolemic shock*	Symptoms	SS_810.3	92	154446	0.83972	0.0758654	-0.0413436	-0.442	0.359	0.959499	0.64275	1.4319	-0.0179553	TRUE	Both
Benign neoplasms of external female genital organs and cervix	Neoplasms	CA_144.1	804	93843	0.839767	0.0758411	0.0144772	-0.126	0.155	1.01458	0.881615	1.16766	0.00628737	TRUE	Female
Known or suspected fetal abnormality affecting management of mother	Pregnancy	PP_932	4230	88332	0.839832	0.0758076	0.00653765	-0.057	0.07	1.00656	0.944594	1.07251	0.00283926	TRUE	Female
Functional dyspepsia	Gastrointestinal	GI_527.3	2288	149011	0.839933	0.0757555	-0.00862495	-0.092	0.075	0.991412	0.912105	1.07788	-0.00374577	TRUE	Both
Guillain-Barre syndrome [Acute infective polyneuritis]	Neurological	NS_337.21	133	154550	0.840258	0.0755874	-0.0346489	-0.372	0.302	0.965944	0.689354	1.35256	-0.0150478	TRUE	Both
Hyperacusis	Sense organs	SO_397.3	57	154597	0.840843	0.0752849	0.0518387	-0.454	0.558	1.05321	0.635083	1.74717	0.0225133	TRUE	Both
Venous insufficiency (chronic) (peripheral)	Cardiovascular	CV_444.5	3752	148506	0.841241	0.0750796	-0.00669658	-0.072	0.059	0.993326	0.930531	1.06078	-0.00290829	TRUE	Both
Wegener's granulomatosis	Muscloskeletal	MS_704.2	102	154625	0.841446	0.0749737	-0.0403258	-0.435	0.355	0.960476	0.647265	1.42618	-0.0175133	TRUE	Both
Newborn light or small for gestational age	Neonatal	NB_850.1	51	154628	0.841663	0.0748617	-0.0576395	-0.623	0.508	0.94399	0.536333	1.66196	-0.0250325	TRUE	Both
Amyotrophic lateral sclerosis [ALS]	Neurological	NS_323.31	58	154672	0.842501	0.0744295	0.0513086	-0.455	0.557	1.05265	0.634448	1.74543	0.022283	TRUE	Both
Acute sinusitis	Respiratory	RE_462.1	10132	135419	0.842567	0.0743955	-0.00431745	-0.047	0.038	0.995692	0.954087	1.03873	-0.00187505	TRUE	Both
Congenital pes planus	Congenital	CM_766.22	237	154319	0.843087	0.0741278	0.0246655	-0.22	0.269	1.02497	0.802519	1.30866	0.0107121	TRUE	Both
Periodic limb movement disorder	Neurological	NS_333.61	919	153147	0.843163	0.0740883	-0.0132631	-0.145	0.118	0.986824	0.865022	1.12524	-0.00576011	TRUE	Both
Erythroid	Neoplasms	CA_120.13	209	154382	0.84332	0.0740074	0.027081	-0.241	0.296	1.02745	0.785842	1.34447	0.0117611	TRUE	Both
Benign neoplasm of choroid	Neoplasms	CA_148.16	1092	153293	0.843682	0.0738211	-0.0124267	-0.136	0.111	0.98765	0.872843	1.11739	-0.00539683	TRUE	Both
Emphysema	Respiratory	RE_474.1	2731	150332	0.84452	0.0733899	-0.00742786	-0.082	0.067	0.9926	0.921272	1.0693	-0.00322588	TRUE	Both
Cerebral infarction [Ischemic stroke]	Cardiovascular	CV_431.11	4197	148833	0.845708	0.0727797	-0.00598317	-0.066	0.054	0.994035	0.936131	1.05548	-0.00259846	TRUE	Both
Anesthesia of skin*	Neurological	NS_351.1	5087	142606	0.846321	0.0724649	0.00542737	-0.049	0.06	1.00544	0.952181	1.06184	0.00235708	TRUE	Both
Schmorl's nodes	Muscloskeletal	MS_716.1	59	154555	0.846619	0.0723121	-0.0512933	-0.571	0.468	0.95	0.56496	1.5968	-0.0222764	TRUE	Both
Synoviopathy and bursopathy	Muscloskeletal	MS_721	16991	127830	0.84671	0.0722652	-0.00336683	-0.038	0.031	0.996639	0.962713	1.03149	-0.0014622	TRUE	Both
Fibrosclerosis of breast	Genitourinary	GU_610.3	157	95090	0.846852	0.0721924	-0.0302943	-0.338	0.277	0.97016	0.713195	1.31917	-0.0131566	TRUE	Female
Placenta previa	Pregnancy	PP_907.1	412	94989	0.847477	0.071872	0.0184199	-0.169	0.206	1.01859	0.844509	1.22875	0.00799968	TRUE	Female
Disorder of ligament	Muscloskeletal	MS_712.5	662	153621	0.847785	0.0717142	0.014765	-0.136	0.166	1.01487	0.872843	1.18057	0.00641238	TRUE	Both
Cardiac tamponade	Cardiovascular	CV_411.3	90	154597	0.847916	0.0716471	-0.0404697	-0.454	0.373	0.960338	0.635083	1.45208	-0.0175758	TRUE	Both
Disorders of conjunctiva	Sense organs	SO_366	1296	152138	0.848046	0.0715807	0.0107712	-0.099	0.121	1.01083	0.905743	1.12862	0.00467787	TRUE	Both
Renal osteodystrophy	Genitourinary	GU_588.11	284	154302	0.848052	0.0715775	0.0213688	-0.197	0.24	1.0216	0.821191	1.27125	0.00928033	TRUE	Both
Disorders of bilirubin excretion	Endocrine/Metab	EM_252.3	852	153027	0.848756	0.071217	-0.0130899	-0.148	0.121	0.986995	0.862431	1.12862	-0.00568486	TRUE	Both
Degeneration of iris and ciliary body	Sense organs	SO_370.1	166	154518	0.848787	0.0712014	0.0297118	-0.276	0.335	1.03016	0.758813	1.39794	0.0129037	TRUE	Both
Nasal congestion*	Respiratory	RE_463.4	2246	146921	0.848849	0.0711694	0.00788907	-0.073	0.089	1.00792	0.929601	1.09308	0.00342618	TRUE	Both
Dyspareunia	Genitourinary	GU_625.1	1316	92878	0.849928	0.070618	0.0103707	-0.097	0.118	1.01042	0.907556	1.12524	0.00450393	TRUE	Female
Eye infection, viral	Sense organs	SO_379.2	676	152961	0.850234	0.0704617	0.0143275	-0.134	0.163	1.01443	0.87459	1.17704	0.00622238	TRUE	Both
Spontaneous ecchymoses	Blood/Immune	BI_168.3	322	153669	0.850686	0.0702306	-0.0214117	-0.244	0.202	0.978816	0.783488	1.22385	-0.00929899	TRUE	Both
Preeclampsia and eclampsia	Pregnancy	PP_908.1	1106	93967	0.851388	0.0698727	-0.0108732	-0.125	0.103	0.989186	0.882497	1.10849	-0.00472216	TRUE	Female
Orchitis and epididymitis	Genitourinary	GU_603.5	604	57790	0.851424	0.069854	0.0148448	-0.14	0.17	1.01496	0.869358	1.1853	0.00644703	TRUE	Male
Acute pulmonary heart disease	Cardiovascular	CV_406.2	219	154350	0.851589	0.06977	0.0241268	-0.229	0.277	1.02442	0.795329	1.31917	0.0104781	TRUE	Both
Disorders of external ear	Sense organs	SO_390	10097	136492	0.852327	0.0693939	0.00398867	-0.038	0.046	1.004	0.962713	1.04707	0.00173226	TRUE	Both
Disorder of patella	Muscloskeletal	MS_711	4321	147501	0.853451	0.0688213	-0.00575178	-0.067	0.055	0.994265	0.935195	1.05654	-0.00249796	TRUE	Both
Ulcerative colitis	Gastrointestinal	GI_522.12	1306	152877	0.85433	0.0683744	0.0101549	-0.098	0.119	1.01021	0.906649	1.12637	0.0044102	TRUE	Both
Tricuspid value insufficiency*	Cardiovascular	CV_413.32	1213	151113	0.854461	0.068308	-0.010471	-0.122	0.101	0.989584	0.885148	1.10628	-0.0045475	TRUE	Both
Ventricular premature depolarization*	Cardiovascular	CV_416.52	1981	150479	0.856042	0.0675047	-0.00826936	-0.098	0.081	0.991765	0.906649	1.08437	-0.00359134	TRUE	Both
Gestational diabetes mellitus*	Pregnancy	PP_909.1	1093	94264	0.856193	0.0674285	0.0110062	-0.108	0.13	1.01107	0.897628	1.13883	0.00477991	TRUE	Female
Group B Streptococcus	Infections	ID_004.3	287	153859	0.856674	0.0671843	-0.02048	-0.243	0.202	0.979728	0.784272	1.22385	-0.00889434	TRUE	Both
Hyperaldosteronism	Endocrine/Metab	EM_211.11	153	154535	0.857084	0.0669765	-0.0281027	-0.334	0.278	0.972289	0.716054	1.32049	-0.0122048	TRUE	Both
Viral encephalitis	Neurological	NS_321.12	51	154644	0.857249	0.0668929	-0.0493893	-0.588	0.489	0.951811	0.555437	1.63068	-0.0214495	TRUE	Both
Allergy to analgesic agent	Symptoms	SS_840.64	931	152596	0.857497	0.0667674	-0.011302	-0.135	0.112	0.988762	0.873716	1.11851	-0.00490842	TRUE	Both
Embolism of cerebral or precerebral arteries	Cardiovascular	CV_440.21	579	153794	0.85771	0.0666596	0.0146992	-0.146	0.175	1.01481	0.864158	1.19125	0.00638378	TRUE	Both
Disorders of mineral metabolism and mineral deficiencies	Endocrine/Metab	EM_247	19177	126982	0.858041	0.066492	0.00277861	-0.028	0.033	1.00278	0.972388	1.03355	0.00120673	TRUE	Both
Disorders of magnesium metabolism	Endocrine/Metab	EM_247.4	3050	149016	0.858101	0.0664614	0.00631318	-0.063	0.076	1.00633	0.938943	1.07896	0.00274178	TRUE	Both
Gynecological malignant neoplasms	Neoplasms	CA_106	2405	92359	0.858254	0.0663842	0.00731227	-0.073	0.088	1.00734	0.929601	1.09199	0.00317568	TRUE	Female
Hearing impairment	Sense organs	SO_396	15175	133307	0.859226	0.0658927	0.00330279	-0.033	0.04	1.00331	0.967539	1.04081	0.00143438	TRUE	Both
Congenital malformation of optic disc	Congenital	CM_751.33	157	154523	0.86076	0.0651179	-0.0285632	-0.348	0.291	0.971841	0.706099	1.33776	-0.0124048	TRUE	Both
Central sleep apnea	Neurological	NS_333.12	520	153933	0.860963	0.0650154	-0.0154131	-0.188	0.157	0.984705	0.828615	1.17	-0.00669382	TRUE	Both
Allergy to anesthetic agent	Symptoms	SS_840.62	54	154572	0.861719	0.0646345	-0.0464253	-0.569	0.476	0.954636	0.566091	1.60962	-0.0201623	TRUE	Both
Ptosis of eyelid	Sense organs	SO_361.3	1707	151927	0.861736	0.0646256	-0.00871552	-0.107	0.089	0.991322	0.898526	1.09308	-0.0037851	TRUE	Both
Bacteremia, Sepsis, and SIRS	Infections	ID_092	6976	145098	0.861783	0.0646023	0.00419384	-0.043	0.051	1.0042	0.957911	1.05232	0.00182136	TRUE	Both
Autoimmune hepatitis	Gastrointestinal	GI_540.11	1440	152807	0.861999	0.0644932	-0.00875501	-0.107	0.09	0.991283	0.898526	1.09417	-0.00380225	TRUE	Both
Allergic conjunctivitis	Sense organs	SO_367.12	2493	149710	0.863633	0.0636707	0.00693277	-0.072	0.086	1.00696	0.930531	1.08981	0.00301086	TRUE	Both
Generalized osteoarthritis	Muscloskeletal	MS_708.11	2389	150687	0.863909	0.0635318	-0.00725881	-0.09	0.076	0.992767	0.913931	1.07896	-0.00315246	TRUE	Both
Mild intellectual disabilities	Mental	MB_300.1	93	154600	0.864954	0.063007	0.0315391	-0.332	0.395	1.03204	0.717487	1.48438	0.0136972	TRUE	Both
Hypogammaglobulinemia NOS	Blood/Immune	BI_179.1	662	153768	0.865064	0.0629517	-0.013561	-0.17	0.143	0.986531	0.843665	1.15373	-0.00588947	TRUE	Both
Pyogenic arthritis [Septic arthritis]	Muscloskeletal	MS_702.1	584	153573	0.86535	0.0628084	-0.0139016	-0.175	0.147	0.986195	0.839457	1.15835	-0.00603741	TRUE	Both
Hernia	Gastrointestinal	GI_520	13202	133605	0.866221	0.0623715	0.00313787	-0.033	0.04	1.00314	0.967539	1.04081	0.00136276	TRUE	Both
Dislocation of hip	Muscloskeletal	MS_740.6	97	154551	0.866684	0.0621393	0.0331655	-0.354	0.42	1.03372	0.701875	1.52196	0.0144036	TRUE	Both
Other disorders of ear	Sense organs	SO_398	1350	150788	0.867814	0.0615736	-0.00917782	-0.117	0.099	0.990864	0.889585	1.10407	-0.00398587	TRUE	Both
Diseases of teeth and supporting structures	Gastrointestinal	GI_502	8834	140843	0.868122	0.0614195	0.00356982	-0.039	0.046	1.00358	0.961751	1.04707	0.00155035	TRUE	Both
Disorders of ovarian function	Endocrine/Metab	EM_214	1979	91529	0.868328	0.0613164	0.00762686	-0.083	0.098	1.00766	0.920351	1.10296	0.0033123	TRUE	Female
Symptoms and signs involving appearance and behavior*	Mental	MB_283.1	232	154056	0.869397	0.0607818	0.0205636	-0.225	0.266	1.02078	0.798516	1.30474	0.00893065	TRUE	Both
Chronic prostatitis	Genitourinary	GU_602.512	234	58434	0.869839	0.0605611	0.021377	-0.234	0.277	1.02161	0.791362	1.31917	0.00928392	TRUE	Male
Genetic disorders of vitamin and mineral metabolism	Genetic	GE_967	190	154483	0.87141	0.0597777	-0.0234919	-0.308	0.261	0.976782	0.734915	1.29823	-0.0102024	TRUE	Both
Congenital hypothyroidism	Congenital	CM_772.2	108	154598	0.871527	0.0597192	0.0312058	-0.347	0.409	1.0317	0.706805	1.50531	0.0135525	TRUE	Both
Cystitis	Genitourinary	GU_592.1	5431	143577	0.872101	0.0594335	0.00449956	-0.05	0.059	1.00451	0.951229	1.06078	0.00195413	TRUE	Both
Retained placenta or membranes	Pregnancy	PP_949.1	70	95497	0.872199	0.0593846	0.0369466	-0.413	0.487	1.03764	0.661662	1.62743	0.0160457	TRUE	Female
Toxic maculopathy of retina	Sense organs	SO_374.72	60	154650	0.872685	0.0591425	0.0391946	-0.44	0.519	1.03997	0.644036	1.68035	0.017022	TRUE	Both
Obesity hypoventilation syndrome [OHS]	Respiratory	RE_488.8	408	153974	0.872771	0.0590998	-0.0149747	-0.198	0.168	0.985137	0.82037	1.18294	-0.00650341	TRUE	Both
Vitamin A deficiency	Endocrine/Metab	EM_232.1	100	154522	0.872946	0.0590128	-0.031123	-0.413	0.35	0.969356	0.661662	1.41907	-0.0135165	TRUE	Both
Dislocation of finger	Muscloskeletal	MS_740.5	291	154172	0.873646	0.0586644	0.0179436	-0.203	0.239	1.01811	0.816278	1.26998	0.00779279	TRUE	Both
Chorioretinal inflammation	Sense organs	SO_367.9	137	154505	0.874335	0.0583224	-0.0268305	-0.359	0.306	0.973526	0.698374	1.35798	-0.0116523	TRUE	Both
Hydroureter	Genitourinary	GU_581.32	127	154280	0.874481	0.0582496	0.0274885	-0.314	0.369	1.02787	0.730519	1.44629	0.0119381	TRUE	Both
Cystic mastopathy	Genitourinary	GU_610.1	4427	87818	0.874694	0.0581439	0.00502946	-0.057	0.068	1.00504	0.944594	1.07037	0.00218427	TRUE	Female
Round hole of retina without detachment	Sense organs	SO_374.14	319	154199	0.874973	0.0580054	0.0173033	-0.198	0.233	1.01745	0.82037	1.26238	0.00751475	TRUE	Both
Parkinsonism	Neurological	NS_324.1	1003	153500	0.87527	0.0578578	0.0102149	-0.117	0.138	1.01027	0.889585	1.14798	0.00443627	TRUE	Both
Pain	Symptoms	SS_809	59041	77976	0.875422	0.0577825	0.00186837	-0.021	0.025	1.00187	0.979219	1.02532	0.000811422	TRUE	Both
Threatened abortion	Pregnancy	PP_904.11	915	93405	0.876303	0.0573458	0.0100665	-0.117	0.137	1.01012	0.889585	1.14683	0.00437183	TRUE	Female
Benign neoplasm of the paranasal sinus and nasal cavity	Neoplasms	CA_135.5	945	153193	0.876691	0.0571535	0.0100483	-0.117	0.137	1.0101	0.889585	1.14683	0.00436393	TRUE	Both
Pelvic inflammatory disease (PID)	Genitourinary	GU_614.3	863	93736	0.877003	0.056999	-0.0100868	-0.138	0.118	0.989964	0.871099	1.12524	-0.00438062	TRUE	Female
Disorders of muscle	Muscloskeletal	MS_719	11152	133421	0.877715	0.0566466	0.00302494	-0.036	0.042	1.00303	0.96464	1.04289	0.00131372	TRUE	Both
Mitral valve insufficiency	Cardiovascular	CV_413.11	2624	149278	0.877719	0.0566444	0.00612207	-0.072	0.084	1.00614	0.930531	1.08763	0.00265878	TRUE	Both
Night blindness	Sense organs	SO_386.6	63	154649	0.878201	0.0564063	-0.0394254	-0.544	0.465	0.961342	0.580422	1.59201	-0.0171222	TRUE	Both
Chronic tonsillitis and adenoiditis	Respiratory	RE_466.2	430	153912	0.878483	0.0562667	-0.0143373	-0.198	0.169	0.985765	0.82037	1.18412	-0.00622662	TRUE	Both
Malignant neoplasm of cardia	Neoplasms	CA_101.21	55	154690	0.8792	0.0559122	-0.0427002	-0.593	0.508	0.958199	0.552667	1.66196	-0.0185445	TRUE	Both
Congenital malformations of ureter and renal pelvis	Congenital	CM_761.2	132	154500	0.879627	0.0557016	0.0260285	-0.311	0.363	1.02637	0.732714	1.43764	0.011304	TRUE	Both
Persistent atrial fibrillation*	Cardiovascular	CV_416.212	1436	152702	0.880247	0.0553952	-0.00826848	-0.116	0.099	0.991766	0.890475	1.10407	-0.00359096	TRUE	Both
Diabetes mellitus due to underlying condition*	Endocrine/Metab	EM_202.31	1124	152752	0.880794	0.0551256	0.0087555	-0.106	0.123	1.00879	0.899425	1.13088	0.00380246	TRUE	Both
Malignant neoplasm of the ovary	Neoplasms	CA_106.3	605	94807	0.881296	0.0548783	0.0122451	-0.148	0.173	1.01232	0.862431	1.18887	0.00531798	TRUE	Female
Tracheoesophageal fistula	Respiratory	RE_492	98	154502	0.881983	0.0545399	-0.0297587	-0.423	0.363	0.97068	0.655079	1.43764	-0.012924	TRUE	Both
Contracture of muscle*	Muscloskeletal	MS_719.93	103	154397	0.882518	0.0542763	0.028064	-0.344	0.4	1.02846	0.708929	1.49182	0.012188	TRUE	Both
Rectal prolapse	Gastrointestinal	GI_530.3	224	154309	0.883035	0.054022	0.0196998	-0.243	0.282	1.0199	0.784272	1.32578	0.00855552	TRUE	Both
Acute hepatitis C	Infections	ID_054.32	411	154089	0.883492	0.0537975	-0.0138001	-0.198	0.171	0.986295	0.82037	1.18649	-0.0059933	TRUE	Both
Apnea	Respiratory	RE_488.7	546	153308	0.884751	0.0531791	0.0119759	-0.15	0.174	1.01205	0.860708	1.19006	0.00520105	TRUE	Both
Abnormal findings on diagnostic imaging of the digestive tract	Gastrointestinal	GI_558	2811	147453	0.885439	0.0528414	0.00540582	-0.068	0.079	1.00542	0.93426	1.0822	0.00234772	TRUE	Both
Uterine size date discrepancy	Pregnancy	PP_928.1	640	94173	0.885818	0.0526554	-0.0110547	-0.162	0.14	0.989006	0.850441	1.15027	-0.00480099	TRUE	Female
Impaired fasting glucose	Endocrine/Metab	EM_204.1	5288	146736	0.886359	0.0523904	0.00410412	-0.052	0.06	1.00411	0.949329	1.06184	0.0017824	TRUE	Both
Maternal infections and carrier state in pregnancy	Pregnancy	PP_916	3053	90165	0.887867	0.0516522	0.00522109	-0.067	0.078	1.00523	0.935195	1.08112	0.00226749	TRUE	Female
Fibroadenosis of breast	Genitourinary	GU_610.2	205	94892	0.888266	0.0514569	-0.0198221	-0.296	0.257	0.980373	0.743787	1.29305	-0.00860862	TRUE	Female
Actinomyces and Nocardia	Infections	ID_026	98	154533	0.888322	0.0514294	0.0281235	-0.364	0.421	1.02852	0.694891	1.52348	0.0122139	TRUE	Both
Bursitis	Muscloskeletal	MS_721.5	5567	144265	0.888844	0.0511744	0.0038705	-0.05	0.058	1.00388	0.951229	1.05971	0.00168094	TRUE	Both
Seborrheic keratosis	Dermatological	DE_670	13406	134876	0.888955	0.0511203	-0.00288422	-0.043	0.038	0.99712	0.957911	1.03873	-0.0012526	TRUE	Both
Striae atrophicae	Dermatological	DE_675.2	69	154568	0.889016	0.0510902	0.0321173	-0.419	0.483	1.03264	0.657704	1.62093	0.0139484	TRUE	Both
Optic neuritis	Sense organs	SO_380.11	436	154103	0.891929	0.0496699	-0.0127798	-0.197	0.172	0.987301	0.821191	1.18768	-0.00555022	TRUE	Both
Congenital malformations of penis	Congenital	CM_760.22	52	58849	0.892874	0.0492096	-0.0378262	-0.588	0.513	0.96288	0.555437	1.67029	-0.0164277	TRUE	Male
Rheumatoid arthritis	Muscloskeletal	MS_705.1	3431	149962	0.892941	0.0491774	-0.00461997	-0.072	0.063	0.995391	0.930531	1.06503	-0.00200643	TRUE	Both
Adhesions and disruptions of iris and ciliary body	Sense organs	SO_370.4	138	154441	0.893094	0.0491026	-0.0223927	-0.349	0.304	0.977856	0.705393	1.35527	-0.00972501	TRUE	Both
Lymphocytosis (symptomatic)	Blood/Immune	BI_171.1	264	154201	0.893737	0.0487904	-0.0166515	-0.261	0.228	0.983486	0.770281	1.25609	-0.00723165	TRUE	Both
Peripheral retinal degeneration	Sense organs	SO_374.6	1178	152841	0.893843	0.0487387	0.00774144	-0.106	0.121	1.00777	0.899425	1.12862	0.00336206	TRUE	Both
Anogenital (venereal) warts	Infections	ID_056.2	1052	152801	0.893978	0.048673	-0.00787902	-0.124	0.108	0.992152	0.88338	1.11405	-0.00342181	TRUE	Both
Genetic syndromes associated with neoplasms	Genetic	GE_961	1147	153140	0.894989	0.0481822	-0.00784429	-0.124	0.109	0.992186	0.88338	1.11516	-0.00340673	TRUE	Both
Other nonmalignant breast conditions	Genitourinary	GU_612	10811	77709	0.895164	0.0480976	0.00277256	-0.038	0.044	1.00278	0.962713	1.04498	0.00120411	TRUE	Female
Polycythemias	Blood/Immune	BI_175	809	153475	0.895217	0.0480718	-0.00929102	-0.148	0.129	0.990752	0.862431	1.13769	-0.00403504	TRUE	Both
Cholesteatoma of middle ear	Sense organs	SO_391.6	203	154457	0.895507	0.0479309	-0.0184004	-0.293	0.256	0.981768	0.746022	1.29175	-0.00799118	TRUE	Both
Synovitis and tenosynovitis	Muscloskeletal	MS_721.1	8743	139785	0.895902	0.0477395	-0.00298206	-0.048	0.042	0.997022	0.953134	1.04289	-0.00129509	TRUE	Both
Epilepsy, recurrent seizures, convulsions	Neurological	NS_330	5464	147139	0.895957	0.047713	0.00346118	-0.048	0.055	1.00347	0.953134	1.05654	0.00150317	TRUE	Both
Alopecia Areata	Dermatological	DE_684.11	354	154176	0.896492	0.0474535	0.0135443	-0.191	0.218	1.01364	0.826133	1.24359	0.00588222	TRUE	Both
Dietary zinc deficiency*	Endocrine/Metab	EM_247.86	113	154522	0.89692	0.0472465	0.0237126	-0.335	0.382	1.024	0.715338	1.46521	0.0102983	TRUE	Both
Epidermal thickening	Dermatological	DE_680	5991	142225	0.89717	0.0471253	0.00340882	-0.048	0.055	1.00341	0.953134	1.05654	0.00148043	TRUE	Both
Laryngeal spasm	Respiratory	RE_472.4	253	154337	0.897595	0.0469195	-0.0161835	-0.263	0.23	0.983947	0.768742	1.2586	-0.00702842	TRUE	Both
Hordeolum	Sense organs	SO_360.1	1252	151387	0.898146	0.0466528	0.0072675	-0.104	0.119	1.00729	0.901225	1.12637	0.00315624	TRUE	Both
Secondary hypothyroidism	Endocrine/Metab	EM_200.11	3694	148974	0.898164	0.0466445	-0.00429193	-0.07	0.061	0.995717	0.932394	1.0629	-0.00186396	TRUE	Both
BoutonniÃ¨re deformity	Muscloskeletal	MS_709.12	60	154669	0.898695	0.0463875	-0.0322391	-0.529	0.464	0.968275	0.589194	1.59042	-0.0140013	TRUE	Both
Late pregnancy	Pregnancy	PP_944	1220	93300	0.898829	0.0463228	-0.00722295	-0.119	0.104	0.992803	0.887808	1.1096	-0.00313689	TRUE	Female
Drug-induced adrenocortical insufficiency*	Endocrine/Metab	EM_211.22	55	154638	0.899078	0.0462027	0.0336466	-0.486	0.554	1.03422	0.615082	1.7402	0.0146125	TRUE	Both
Cellulitis and abscess of mouth	Gastrointestinal	GI_507.2	238	153971	0.89982	0.0458441	0.0156171	-0.228	0.259	1.01574	0.796124	1.29563	0.00678241	TRUE	Both
Intestinal infection	Gastrointestinal	GI_526	3825	146436	0.900164	0.0456782	-0.00408121	-0.068	0.06	0.995927	0.93426	1.06184	-0.00177244	TRUE	Both
Encephalitis, myelitis and encephalomyelitis	Neurological	NS_321	354	154169	0.900905	0.0453211	0.0129026	-0.19	0.216	1.01299	0.826959	1.2411	0.00560351	TRUE	Both
Secondary diabetes	Endocrine/Metab	EM_202.3	1581	152062	0.901336	0.0451131	0.00610976	-0.09	0.103	1.00613	0.913931	1.10849	0.00265343	TRUE	Both
Throat pain	Respiratory	RE_499.4	1351	150906	0.901934	0.0448253	-0.00664976	-0.112	0.099	0.993372	0.894044	1.10407	-0.00288795	TRUE	Both
Metabolic syndrome [Dysmetabolic syndrome X]	Endocrine/Metab	EM_203	1399	152361	0.902006	0.0447904	0.00647975	-0.097	0.11	1.0065	0.907556	1.11628	0.00281412	TRUE	Both
Bleeding in pregnancy	Pregnancy	PP_904	2671	91122	0.902009	0.0447894	-0.00487925	-0.083	0.073	0.995133	0.920351	1.07573	-0.00211903	TRUE	Female
Malignant neoplasm of the intrahepatic bile ducts	Neoplasms	CA_101.62	76	154659	0.902517	0.0445444	0.0279582	-0.419	0.475	1.02835	0.657704	1.60801	0.0121421	TRUE	Both
Pyuria*	Symptoms	SS_832.6	163	154200	0.902813	0.044402	0.0188416	-0.284	0.321	1.01902	0.752767	1.37851	0.00818278	TRUE	Both
Benign neuroendocrine tumors	Neoplasms	CA_114.2	385	154265	0.904098	0.0437845	-0.0122494	-0.212	0.187	0.987825	0.808965	1.20563	-0.00531987	TRUE	Both
Chronic kidney disease	Genitourinary	GU_582.2	12740	140128	0.904801	0.0434472	-0.00224984	-0.039	0.035	0.997753	0.961751	1.03562	-0.000977093	TRUE	Both
Social phobia	Mental	MB_288.42	474	154079	0.906192	0.0427799	-0.0106174	-0.187	0.166	0.989439	0.829444	1.18057	-0.00461108	TRUE	Both
Spasm of muscle	Muscloskeletal	MS_719.11	4438	144755	0.906689	0.0425414	0.00348076	-0.055	0.062	1.00349	0.946485	1.06396	0.00151167	TRUE	Both
Oral cysts	Gastrointestinal	GI_505	102	154366	0.90676	0.0425076	0.0222384	-0.35	0.394	1.02249	0.704688	1.4829	0.009658	TRUE	Both
Retinal ischemia	Sense organs	SO_374.36	62	154643	0.906792	0.0424921	-0.0284222	-0.504	0.447	0.971978	0.604109	1.56361	-0.0123436	TRUE	Both
Keratoconjunctivitis sicca	Sense organs	SO_367.31	1103	152695	0.907131	0.04233	0.00717397	-0.113	0.128	1.0072	0.893151	1.13655	0.00311562	TRUE	Both
Deformities of the knee	Muscloskeletal	MS_710.3	471	153560	0.907628	0.0420919	0.0104567	-0.166	0.187	1.01051	0.847046	1.20563	0.00454131	TRUE	Both
Sickle-cell disorders	Genetic	GE_970.1	224	154360	0.910359	0.0407873	-0.0129095	-0.238	0.212	0.987173	0.788203	1.23615	-0.00560652	TRUE	Both
Atrophy of thyroid*	Endocrine/Metab	EM_200.6	741	153748	0.91073	0.0406103	0.00839884	-0.138	0.155	1.00843	0.871099	1.16766	0.00364757	TRUE	Both
Acute cholecystitis	Gastrointestinal	GI_550.21	562	153382	0.911195	0.0403886	0.00938363	-0.156	0.174	1.00943	0.855559	1.19006	0.00407526	TRUE	Both
Problems associated with amniotic cavity and membranes	Pregnancy	PP_920	1137	93466	0.911229	0.0403725	0.00649786	-0.108	0.121	1.00652	0.897628	1.12862	0.00282199	TRUE	Female
Disturbances of skin sensation	Neurological	NS_351	16799	127205	0.911816	0.0400927	-0.00184491	-0.034	0.031	0.998157	0.966572	1.03149	-0.000801233	TRUE	Both
Ventral hernia	Gastrointestinal	GI_520.14	2029	151293	0.913475	0.0393031	0.00474623	-0.081	0.09	1.00476	0.922194	1.09417	0.00206126	TRUE	Both
Spastic hemiplegia	Neurological	NS_341.22	118	154614	0.914262	0.0389292	0.0191069	-0.329	0.367	1.01929	0.719643	1.4434	0.00829801	TRUE	Both
Diverticula of colon	Gastrointestinal	GI_523.2	9586	134678	0.914479	0.0388264	-0.00242231	-0.047	0.042	0.997581	0.954087	1.04289	-0.001052	TRUE	Both
Acute lymphadenitis	Blood/Immune	BI_177.13	58	154506	0.914557	0.038789	0.0258389	-0.446	0.498	1.02618	0.640184	1.64543	0.0112217	TRUE	Both
Agoraphobia	Mental	MB_288.41	460	154081	0.914945	0.0386048	-0.00975064	-0.189	0.169	0.990297	0.827787	1.18412	-0.00423465	TRUE	Both
Myoclonus	Neurological	NS_324.35	285	154148	0.915643	0.0382736	0.0123893	-0.217	0.242	1.01247	0.80493	1.27379	0.00538059	TRUE	Both
Thyroid dysfunction complicating pregnancy, childbirth, or the puerperium	Pregnancy	PP_922.2	242	95358	0.916656	0.0377936	0.0132851	-0.236	0.262	1.01337	0.789781	1.29953	0.00576963	TRUE	Female
Suicide and self-inflicted harm	Mental	MB_284.2	1241	152415	0.917151	0.0375589	-0.00567087	-0.113	0.101	0.994345	0.893151	1.10628	-0.00246283	TRUE	Both
Intestinal perforation	Gastrointestinal	GI_532.2	569	153729	0.917306	0.0374857	0.00861841	-0.154	0.171	1.00866	0.857272	1.18649	0.00374293	TRUE	Both
Sudden or transient visual loss	Sense organs	SO_386.8	264	154115	0.917502	0.037393	-0.0128529	-0.256	0.23	0.987229	0.774142	1.2586	-0.00558195	TRUE	Both
Drug induced anxiety disorder*	Mental	MB_288.5	69	154612	0.917743	0.0372791	-0.0237639	-0.475	0.427	0.976516	0.621885	1.53265	-0.0103205	TRUE	Both
Mycobacteria	Infections	ID_005	952	152929	0.91852	0.0369116	-0.00660253	-0.133	0.12	0.993419	0.875465	1.1275	-0.00286744	TRUE	Both
Ovarian cyst	Genitourinary	GU_619.2	6680	85016	0.918811	0.0367737	-0.00259732	-0.053	0.047	0.997406	0.94838	1.04812	-0.001128	TRUE	Female
Lung transplant	Symptoms	SS_847.4	136	154499	0.919009	0.0366804	0.0170091	-0.311	0.345	1.01715	0.732714	1.41199	0.00738696	TRUE	Both
Alcoholic cardiomyopathy	Cardiovascular	CV_414.3	51	154655	0.919472	0.0364617	0.026071	-0.479	0.531	1.02641	0.619402	1.70063	0.0113225	TRUE	Both
Sprains and strains of wrist and hand	Muscloskeletal	MS_741.3	1957	150003	0.919835	0.03629	-0.00454901	-0.093	0.084	0.995461	0.911194	1.08763	-0.00197561	TRUE	Both
Hallux valgus (Bunion)	Muscloskeletal	MS_709.21	3805	148662	0.91986	0.0362785	0.00327826	-0.061	0.067	1.00328	0.940823	1.0693	0.00142373	TRUE	Both
Disorders of newborn related to slow fetal growth and fetal malnutrition	Neonatal	NB_850	107	154496	0.9201	0.036165	-0.0191519	-0.393	0.355	0.98103	0.675029	1.42618	-0.00831756	TRUE	Both
Congenital malformations of circulatory system (other than heart)	Congenital	CM_764	554	153602	0.920689	0.0358869	-0.00835293	-0.173	0.156	0.991682	0.841138	1.16883	-0.00362763	TRUE	Both
Disseminated superficial actinic porokeratosis (DSAP)	Dermatological	DE_672.14	52	154651	0.920791	0.0358388	0.0280029	-0.524	0.58	1.0284	0.592147	1.78604	0.0121615	FALSE	Both
Malignant neuroendocrine tumors	Neoplasms	CA_114.1	371	154244	0.920841	0.0358154	-0.0103474	-0.214	0.194	0.989706	0.807348	1.2141	-0.00449384	TRUE	Both
Glycosuria	Symptoms	SS_831	139	154287	0.920899	0.0357879	0.0167907	-0.315	0.348	1.01693	0.729789	1.41623	0.0072921	TRUE	Both
Disseminated candidiasis	Infections	ID_070.4	51	154657	0.920949	0.0357645	-0.026625	-0.552	0.499	0.973726	0.575797	1.64707	-0.0115631	TRUE	Both
Chronic vascular insufficiency of intestine	Gastrointestinal	GI_517.2	145	154481	0.921092	0.035697	0.0162664	-0.306	0.338	1.0164	0.736387	1.40214	0.0070644	TRUE	Both
Alcohol use disorders	Mental	MB_280.1	7553	143267	0.92137	0.0355659	-0.00225017	-0.047	0.042	0.997752	0.954087	1.04289	-0.000977237	TRUE	Both
Sickle cell anemia (Hb-SS)	Genetic	GE_970.11	173	154490	0.921543	0.0354845	-0.0126246	-0.264	0.239	0.987455	0.767974	1.26998	-0.00548278	TRUE	Both
Stimulant abuse or dependance	Mental	MB_280.51	3891	148856	0.921573	0.0354701	0.00298963	-0.057	0.063	1.00299	0.944594	1.06503	0.00129838	TRUE	Both
Changes in skin texture	Dermatological	DE_679.6	460	153240	0.922001	0.0352684	-0.00902345	-0.19	0.172	0.991017	0.826959	1.18768	-0.00391883	TRUE	Both
Pemphigoid	Dermatological	DE_663.2	64	154667	0.923374	0.0346225	-0.0253226	-0.541	0.491	0.974995	0.582166	1.63395	-0.0109975	TRUE	Both
Female infertility associated with anovulation	Genitourinary	GU_629.1	272	95208	0.9246	0.0340463	0.0112894	-0.223	0.245	1.01135	0.800115	1.27762	0.0049029	TRUE	Female
Medial epicondylitis (Golfer's elbow)	Muscloskeletal	MS_723.3	641	153397	0.926094	0.0333448	-0.0074488	-0.165	0.15	0.992579	0.847894	1.16183	-0.00323497	TRUE	Both
Idiopathic scoliosis	Muscloskeletal	MS_714.31	1220	152386	0.927363	0.0327502	-0.00522997	-0.118	0.107	0.994784	0.888696	1.11293	-0.00227135	TRUE	Both
Posterior subcapsular polar cataract	Sense organs	SO_371.22	690	153475	0.927743	0.0325725	0.00699401	-0.144	0.158	1.00702	0.865888	1.17117	0.00303746	TRUE	Both
Compartment syndrome and nontraumatic ischemic infarction of muscle	Muscloskeletal	MS_719.5	65	154631	0.927836	0.0325289	0.0217096	-0.448	0.492	1.02195	0.638905	1.63558	0.00942837	TRUE	Both
Incompetence of cervix uteri	Genitourinary	GU_617.1	207	95446	0.927881	0.0325075	0.0115911	-0.239	0.263	1.01166	0.787415	1.30083	0.00503394	TRUE	Female
Right heart failure*	Cardiovascular	CV_424.5	195	154381	0.928527	0.0322056	-0.0122706	-0.28	0.256	0.987804	0.755784	1.29175	-0.00532905	TRUE	Both
Calcium deposits in tendon and bursa	Muscloskeletal	MS_721.4	571	153491	0.929027	0.0319717	-0.00752709	-0.173	0.158	0.992501	0.841138	1.17117	-0.00326897	TRUE	Both
Congenital malformation of the skin	Congenital	CM_771.1	1064	151933	0.929281	0.0318527	-0.00542354	-0.125	0.114	0.994591	0.882497	1.12075	-0.00235541	TRUE	Both
Stimulant use disorders	Mental	MB_280.5	4310	148280	0.930014	0.0315105	0.0025412	-0.054	0.059	1.00254	0.947432	1.06078	0.00110363	TRUE	Both
Stridor	Respiratory	RE_488.5	85	154513	0.931107	0.0310004	0.0178319	-0.386	0.422	1.01799	0.679771	1.52501	0.00774429	TRUE	Both
Nonspecific abnormal findings in stool contents	Gastrointestinal	GI_556.8	2509	148620	0.931381	0.0308728	0.00347326	-0.076	0.083	1.00348	0.926816	1.08654	0.00150842	TRUE	Both
Abnormal findings on diagnostic imaging of skull and head	Neurological	NS_349.13	850	152179	0.931991	0.0305882	-0.00574775	-0.138	0.126	0.994269	0.871099	1.13428	-0.00249622	TRUE	Both
Hemochromatosis	Endocrine/Metab	EM_247.71	314	154326	0.932026	0.0305718	-0.00951396	-0.228	0.209	0.990531	0.796124	1.23244	-0.00413186	TRUE	Both
Primary sclerosing cholangitis*	Gastrointestinal	GI_552.11	56	154698	0.932176	0.030502	0.021615	-0.476	0.519	1.02185	0.621263	1.68035	0.00938726	TRUE	Both
Microscopic colitis*	Gastrointestinal	GI_522.14	301	154337	0.932385	0.0304049	-0.0100418	-0.242	0.222	0.990008	0.785056	1.24857	-0.00436111	TRUE	Both
Mature T-Cell	Neoplasms	CA_120.22	153	154541	0.932589	0.0303099	-0.0136755	-0.331	0.303	0.986418	0.718205	1.35391	-0.00593917	TRUE	Both
Secondary polycythemia	Blood/Immune	BI_175.2	669	153641	0.933362	0.0299499	0.00642085	-0.144	0.157	1.00644	0.865888	1.17	0.00278854	TRUE	Both
Symptoms involving female genital tract	Genitourinary	GU_624	1164	92611	0.933756	0.0297668	0.00483658	-0.109	0.119	1.00485	0.89673	1.12637	0.0021005	TRUE	Female
Other genetic disesaes	Genetic	GE_981	127	154523	0.934044	0.0296327	-0.0146318	-0.361	0.332	0.985475	0.696979	1.39375	-0.00635452	TRUE	Both
Dermatophytosis of nail	Dermatological	DE_660.122	6778	143588	0.934492	0.0294242	0.00206849	-0.047	0.051	1.00207	0.954087	1.05232	0.000898336	TRUE	Both
Histoplasmosis	Infections	ID_072	97	154618	0.935609	0.0289057	0.0159899	-0.372	0.404	1.01612	0.689354	1.4978	0.00694431	TRUE	Both
Erythematous conditions	Dermatological	DE_667	1409	150573	0.936516	0.0284846	0.00428035	-0.101	0.11	1.00429	0.903933	1.11628	0.00185893	TRUE	Both
Pneumothorax and air leak	Respiratory	RE_484	1165	152657	0.936683	0.0284073	-0.00465327	-0.119	0.11	0.995358	0.887808	1.11628	-0.00202089	TRUE	Both
Thoracogenic scoliosis	Muscloskeletal	MS_714.32	63	154613	0.937295	0.0281238	0.0197737	-0.473	0.512	1.01997	0.62313	1.66863	0.0085876	TRUE	Both
Pancreas transplant	Symptoms	SS_847.5	68	154677	0.938083	0.0277587	0.0182522	-0.442	0.479	1.01842	0.64275	1.61446	0.00792682	TRUE	Both
Selective deficiency of immunoglobulin A [IgA]	Blood/Immune	BI_179.4	101	154606	0.938308	0.0276547	-0.0156053	-0.411	0.38	0.984516	0.662987	1.46228	-0.00677729	TRUE	Both
Abnormal mammogram	Neoplasms	CA_142.2	6416	143778	0.938339	0.0276402	-0.00209747	-0.055	0.051	0.997905	0.946485	1.05232	-0.00091092	TRUE	Both
Inflammation of lacrimal passages	Sense organs	SO_363.6	101	154572	0.93861	0.0275149	-0.0155849	-0.412	0.381	0.984536	0.662324	1.46375	-0.00676842	TRUE	Both
Onycholysis*	Dermatological	DE_683.4	96	154300	0.938622	0.0275092	-0.0159079	-0.421	0.389	0.984218	0.65639	1.4755	-0.00690869	TRUE	Both
Sleep related leg cramps	Neurological	NS_333.62	218	154160	0.938697	0.0274747	0.0105378	-0.258	0.279	1.01059	0.772595	1.32181	0.00457653	TRUE	Both
Hemoglobin C disease	Genetic	GE_970.12	66	154671	0.938825	0.0274153	-0.0158394	-0.42	0.389	0.984285	0.657047	1.4755	-0.00687896	TRUE	Both
Abdominal pain	Gastrointestinal	GI_527	46282	92028	0.938983	0.0273424	-0.000933874	-0.025	0.023	0.999067	0.97531	1.02327	-0.000405576	TRUE	Both
Psychoactive substance dependance	Mental	MB_280.9	7732	143756	0.939169	0.0272561	0.00170634	-0.042	0.046	1.00171	0.95887	1.04707	0.000741052	TRUE	Both
Fracture of foot and toe	Muscloskeletal	MS_745.4	3813	148552	0.939693	0.0270141	-0.00247363	-0.067	0.062	0.997529	0.935195	1.06396	-0.00107429	TRUE	Both
Hypoplasia of jaw	Muscloskeletal	MS_733.12	91	154599	0.940722	0.0265389	-0.0155381	-0.425	0.394	0.984582	0.65377	1.4829	-0.0067481	TRUE	Both
Blepharoconjunctivitis	Sense organs	SO_367.13	105	154433	0.941413	0.0262199	-0.0146536	-0.405	0.376	0.985453	0.666977	1.45645	-0.006364	TRUE	Both
Tricuspid valve disorders	Cardiovascular	CV_413.3	2223	148764	0.94148	0.0261889	-0.00311694	-0.086	0.08	0.996888	0.917594	1.08329	-0.00135367	TRUE	Both
Dislocation of wrist and hand	Muscloskeletal	MS_740.4	105	154473	0.941873	0.0260076	0.0133613	-0.346	0.373	1.01345	0.707512	1.45208	0.00580273	TRUE	Both
Renal dialysis	Genitourinary	GU_582.3	946	153537	0.941976	0.0259603	-0.00452858	-0.126	0.117	0.995482	0.881615	1.12412	-0.00196674	TRUE	Both
Acute tonsillitis and adenoiditis	Respiratory	RE_466.1	864	152178	0.942089	0.0259083	0.004862	-0.126	0.136	1.00487	0.881615	1.14568	0.00211154	TRUE	Both
Endocrine, nutritional and metabolic diseases complicating pregnancy	Pregnancy	PP_922	858	94129	0.942349	0.0257884	-0.00490545	-0.138	0.128	0.995107	0.871099	1.13655	-0.00213041	TRUE	Female
Atopic dermatitis	Dermatological	DE_668.1	1733	150756	0.942385	0.0257716	-0.00341712	-0.096	0.089	0.996589	0.908464	1.09308	-0.00148404	TRUE	Both
Pyogenic granuloma of skin and subcutaneous tissue	Dermatological	DE_688.3	197	154262	0.942741	0.0256075	0.0100035	-0.263	0.283	1.01005	0.768742	1.32711	0.00434448	TRUE	Both
Renal colic	Genitourinary	GU_585.1	420	153239	0.943419	0.0252955	-0.00690837	-0.198	0.184	0.993115	0.82037	1.20202	-0.00300027	TRUE	Both
Disorders of urea cycle metabolism	Genetic	GE_962.5	103	154529	0.943924	0.025063	0.0136499	-0.367	0.394	1.01374	0.69281	1.4829	0.00592808	TRUE	Both
Corneal degenerations	Sense organs	SO_369.4	454	153909	0.944176	0.0249469	-0.00660396	-0.191	0.178	0.993418	0.826133	1.19483	-0.00286806	TRUE	Both
Pilar and trichodermal cyst	Dermatological	DE_682.12	266	154232	0.944218	0.0249279	-0.00867487	-0.252	0.234	0.991363	0.777245	1.26364	-0.00376745	TRUE	Both
Extrapyramidal and movement disorders	Neurological	NS_324	6695	143330	0.944528	0.0247852	-0.00175034	-0.051	0.048	0.998251	0.950279	1.04917	-0.000760164	TRUE	Both
Blindness and low vision	Sense organs	SO_388	2041	150155	0.944728	0.0246932	-0.00300736	-0.088	0.082	0.996997	0.915761	1.08546	-0.00130608	TRUE	Both
Pulmonary hypertension	Cardiovascular	CV_406.1	2433	150673	0.945024	0.024557	0.00274657	-0.075	0.081	1.00275	0.927743	1.08437	0.00119282	TRUE	Both
Dermatochalasis of eyelid	Sense organs	SO_362.6	2197	152173	0.946285	0.023978	-0.00305738	-0.092	0.086	0.996947	0.912105	1.08981	-0.0013278	TRUE	Both
Umbilical hernia	Gastrointestinal	GI_520.13	2214	150412	0.946319	0.0239622	-0.00280957	-0.085	0.079	0.997194	0.918512	1.0822	-0.00122018	TRUE	Both
Infectious mononucleosis	Infections	ID_052.4	341	154144	0.946408	0.0239218	0.00716926	-0.202	0.216	1.0072	0.817095	1.2411	0.00311357	TRUE	Both
Abnormality in fetal heart rate or rhythm	Pregnancy	PP_932.1	1403	91830	0.946707	0.0237845	-0.00350802	-0.106	0.099	0.996498	0.899425	1.10407	-0.00152351	TRUE	Female
Cyst or abscess of Bartholin's gland	Genitourinary	GU_614.53	305	95151	0.946974	0.0236619	-0.00733503	-0.223	0.209	0.992692	0.800115	1.23244	-0.00318556	TRUE	Female
Sleep disturbances	Neurological	NS_333.8	2206	149653	0.947418	0.0234583	0.00288853	-0.083	0.089	1.00289	0.920351	1.09308	0.00125447	TRUE	Both
Other signs and symptoms in breast	Genitourinary	GU_612.7	1820	91696	0.947493	0.0234242	-0.00309387	-0.095	0.089	0.996911	0.909373	1.09308	-0.00134365	TRUE	Female
Symptoms involving digestive system	Gastrointestinal	GI_529	32668	105739	0.947749	0.0233069	0.000861753	-0.025	0.027	1.00086	0.97531	1.02737	0.000374255	TRUE	Both
Congenital malformations of heart valves	Congenital	CM_763.2	592	153924	0.948097	0.023147	0.00534744	-0.156	0.166	1.00536	0.855559	1.18057	0.00232236	TRUE	Both
Capsular glaucoma with pseudoexfoliation of lens	Sense organs	SO_375.111	94	154631	0.948291	0.0230584	-0.0146284	-0.457	0.427	0.985478	0.63318	1.53265	-0.00635305	TRUE	Both
Congenital anomalies of breast	Congenital	CM_771.4	106	154425	0.951064	0.0217902	-0.0119099	-0.392	0.368	0.988161	0.675704	1.44484	-0.00517243	TRUE	Both
Genu valgum (acquired)	Muscloskeletal	MS_710.31	167	154329	0.951563	0.0215624	0.00915299	-0.286	0.304	1.0092	0.751263	1.35527	0.00397509	TRUE	Both
Chronic osteomyelitis	Muscloskeletal	MS_701.12	505	153944	0.952939	0.020935	0.0050795	-0.164	0.174	1.00509	0.848742	1.19006	0.002206	TRUE	Both
Sixth [abducent] nerve palsy	Neurological	NS_334.44	180	154458	0.953979	0.0204611	-0.00860946	-0.301	0.284	0.991427	0.740078	1.32843	-0.00373904	TRUE	Both
Inflammatory conditions of jaw	Muscloskeletal	MS_734.5	140	154412	0.955462	0.0197867	-0.00925578	-0.334	0.316	0.990787	0.716054	1.37163	-0.00401973	TRUE	Both
Keratoconjunctivitis	Sense organs	SO_367.3	1349	152270	0.955795	0.0196351	0.00307466	-0.106	0.112	1.00308	0.899425	1.11851	0.00133531	TRUE	Both
Decreased fetal movements, affecting management of mother	Pregnancy	PP_932.4	631	93906	0.95698	0.0190973	0.00420067	-0.148	0.157	1.00421	0.862431	1.17	0.00182433	TRUE	Female
Alpha-1-antitrypsin deficiency	Genetic	GE_981.1	67	154660	0.957406	0.0189037	-0.0129816	-0.489	0.463	0.987102	0.613239	1.58883	-0.00563786	TRUE	Both
Lack of expected normal physiological development in childhood	Symptoms	SS_849	261	154169	0.957639	0.0187981	0.00640875	-0.23	0.243	1.00643	0.794534	1.27507	0.00278329	TRUE	Both
Diverticulum of esophagus	Gastrointestinal	GI_510.6	96	154575	0.957793	0.0187283	0.0109486	-0.395	0.416	1.01101	0.67368	1.51589	0.0047549	TRUE	Both
Constriction of visual field	Sense organs	SO_386.43	84	154543	0.958146	0.0185682	-0.0113505	-0.435	0.413	0.988714	0.647265	1.51135	-0.00492945	TRUE	Both
Cerebral palsy	Neurological	NS_341.1	168	154524	0.95817	0.0185576	-0.00785806	-0.301	0.286	0.992173	0.740078	1.33109	-0.00341271	TRUE	Both
Acute inflammatory pelvic disease	Genitourinary	GU_614.31	122	95382	0.958477	0.0184182	0.00892894	-0.327	0.345	1.00897	0.721084	1.41199	0.00387779	TRUE	Female
Hepatic failure	Gastrointestinal	GI_542.3	625	153627	0.959275	0.018057	0.0040781	-0.152	0.161	1.00409	0.858988	1.17468	0.00177109	TRUE	Both
Maxillary hypoplasia	Muscloskeletal	MS_733.121	56	154643	0.959665	0.0178802	-0.0133277	-0.53	0.503	0.986761	0.588605	1.65367	-0.00578815	TRUE	Both
Fracture of hand or wrist	Muscloskeletal	MS_745.5	3443	149084	0.960091	0.0176878	-0.00170579	-0.069	0.065	0.998296	0.933327	1.06716	-0.000740815	TRUE	Both
Congenital malformations of great arteries	Congenital	CM_763.1	275	154209	0.960271	0.0176062	0.00592338	-0.227	0.239	1.00594	0.796921	1.26998	0.00257249	TRUE	Both
Tubal pregnancy	Pregnancy	PP_901.12	155	95439	0.960766	0.0173825	-0.00741915	-0.303	0.288	0.992608	0.738599	1.33376	-0.0032221	TRUE	Female
Spinal stenosis	Muscloskeletal	MS_715.4	10401	139088	0.961072	0.0172442	-0.00101705	-0.042	0.04	0.998983	0.95887	1.04081	-0.0004417	TRUE	Both
Molluscum contagiosum	Infections	ID_055.1	183	154367	0.962304	0.0166879	-0.00690824	-0.293	0.28	0.993116	0.746022	1.32313	-0.00300021	TRUE	Both
Achalasia of cardia	Gastrointestinal	GI_510.1	174	154464	0.962775	0.0164754	0.00693877	-0.284	0.298	1.00696	0.752767	1.34716	0.00301347	TRUE	Both
Abnormal electrocardiogram [ECG] [EKG]	Cardiovascular	CV_418.1	6922	139445	0.963351	0.0162156	0.00113779	-0.047	0.05	1.00114	0.954087	1.05127	0.000494137	TRUE	Both
Other disorders of bladder	Genitourinary	GU_596	4686	146751	0.963624	0.0160924	-0.00135884	-0.06	0.057	0.998642	0.941765	1.05866	-0.000590139	TRUE	Both
Facial nerve disorders and weakness	Neurological	NS_334.2	1579	151645	0.964941	0.0154994	-0.00220719	-0.101	0.096	0.997795	0.903933	1.10076	-0.000958572	TRUE	Both
Diverticulum of bladder	Genitourinary	GU_596.3	111	154460	0.965065	0.0154434	0.00845729	-0.37	0.387	1.00849	0.690734	1.47256	0.00367296	TRUE	Both
Malignant neoplasm of the esophagus	Neoplasms	CA_101.1	167	154498	0.965393	0.0152958	-0.00681682	-0.315	0.301	0.993206	0.729789	1.35121	-0.00296051	TRUE	Both
Congenital anomalies of upper GI tract	Congenital	CM_757	203	154122	0.965745	0.0151374	0.00595837	-0.266	0.278	1.00598	0.766439	1.32049	0.00258769	TRUE	Both
Disorders of glutathione metabolism	Genetic	GE_970.63	53	154677	0.967029	0.0145607	-0.0102737	-0.497	0.477	0.989779	0.608353	1.61123	-0.0044618	TRUE	Both
Polyp of vocal cord and larynx	Respiratory	RE_472.2	231	154378	0.96859	0.0138598	0.00494475	-0.241	0.251	1.00496	0.785842	1.28531	0.00214748	TRUE	Both
Pulmonary eosinophilia	Respiratory	RE_481.1	142	154453	0.968692	0.0138143	0.00652591	-0.319	0.332	1.00655	0.726876	1.39375	0.00283417	TRUE	Both
Short stature	Symptoms	SS_849.3	95	154582	0.969759	0.0133363	-0.00765421	-0.403	0.388	0.992375	0.668312	1.47403	-0.00332418	TRUE	Both
Hemoglobinopathies	Genetic	GE_970	920	153074	0.969994	0.013231	0.00232789	-0.119	0.124	1.00233	0.887808	1.13202	0.00101099	TRUE	Both
Congenital deformities of hip	Congenital	CM_765	119	154497	0.970475	0.0130157	0.00671596	-0.349	0.362	1.00674	0.705393	1.4362	0.0029167	TRUE	Both
Hemianopia	Sense organs	SO_386.42	258	154304	0.970675	0.0129261	0.00451863	-0.236	0.245	1.00453	0.789781	1.27762	0.00196242	TRUE	Both
Hyperparathyroidism	Endocrine/Metab	EM_208.2	3264	150539	0.970913	0.0128197	0.00128227	-0.068	0.07	1.00128	0.93426	1.07251	0.000556883	TRUE	Both
Gynecological benign neoplasms	Neoplasms	CA_144	8052	83433	0.971432	0.0125876	0.000846256	-0.045	0.047	1.00085	0.955997	1.04812	0.000367524	TRUE	Female
Lymphocytopenia	Blood/Immune	BI_170.2	202	154274	0.971739	0.0124505	0.00493685	-0.268	0.278	1.00495	0.764908	1.32049	0.00214405	TRUE	Both
Genetic disease in fetus affecting management of mother	Pregnancy	PP_932.3	343	94944	0.971825	0.012412	0.00364973	-0.199	0.206	1.00366	0.81955	1.22875	0.00158506	TRUE	Female
Benign prostatic hyperplasia	Genitourinary	GU_602.1	10050	46049	0.971837	0.0124066	0.000902029	-0.049	0.051	1.0009	0.952181	1.05232	0.000391746	TRUE	Male
Duodenal ulcer	Gastrointestinal	GI_513.3	526	153556	0.972276	0.0122103	0.00299812	-0.166	0.172	1.003	0.847046	1.18768	0.00130207	TRUE	Both
(Idiopathic) normal pressure hydrocephalus	Neurological	NS_344.13	81	154635	0.972778	0.0119862	-0.00776386	-0.454	0.438	0.992266	0.635083	1.5496	-0.0033718	TRUE	Both
Leukemia	Neoplasms	CA_121	773	153669	0.973096	0.0118445	-0.00245385	-0.145	0.14	0.997549	0.865022	1.15027	-0.00106569	TRUE	Both
Disorders of prostate	Genitourinary	GU_602	12037	43980	0.973165	0.0118134	-0.000815661	-0.048	0.047	0.999185	0.953134	1.04812	-0.000354237	TRUE	Male
Sinoatrial node dysfunction	Cardiovascular	CV_416.7	1146	152971	0.974818	0.0110762	-0.00193859	-0.122	0.118	0.998063	0.885148	1.12524	-0.000841917	TRUE	Both
Pain in limb	Symptoms	SS_809.3	40785	97875	0.974955	0.0110154	-0.000404183	-0.026	0.025	0.999596	0.974335	1.02532	-0.000175535	TRUE	Both
Visual distortions and subjective visual disturbances	Sense organs	SO_386.9	397	153762	0.976289	0.0104215	0.00299207	-0.194	0.2	1.003	0.823658	1.2214	0.00129944	TRUE	Both
Lichen simplex chronicus	Dermatological	DE_668.5	850	152767	0.976961	0.0101229	0.00194018	-0.13	0.134	1.00194	0.878095	1.14339	0.000842608	TRUE	Both
Hydrocele	Genitourinary	GU_603.1	619	57615	0.976967	0.0101199	-0.00229343	-0.158	0.153	0.997709	0.85385	1.16532	-0.000996024	TRUE	Male
Preterm labor with preterm delivery	Pregnancy	PP_903.1	491	94368	0.979046	0.00919686	0.00224872	-0.166	0.17	1.00225	0.847046	1.1853	0.000976607	TRUE	Female
Hypo-coagulability	Blood/Immune	BI_168.1	1245	152074	0.979684	0.00891405	-0.00146304	-0.114	0.111	0.998538	0.892258	1.11739	-0.000635388	TRUE	Both
Polyp of female genital organs	Genitourinary	GU_622	2043	91774	0.980803	0.00841826	-0.00108433	-0.089	0.087	0.998916	0.914846	1.0909	-0.000470918	TRUE	Female
Bacteremia	Infections	ID_092.8	1638	151854	0.981277	0.00820828	-0.00114441	-0.097	0.094	0.998856	0.907556	1.09856	-0.000497009	TRUE	Both
Phlebitis and thrombophlebitis	Cardiovascular	CV_440.13	1281	152046	0.981937	0.00791654	-0.00125341	-0.11	0.107	0.998747	0.895834	1.11293	-0.000544348	TRUE	Both
Amblyopia	Sense organs	SO_386.1	638	153660	0.982035	0.00787288	-0.00176459	-0.155	0.152	0.998237	0.856415	1.16416	-0.000766351	TRUE	Both
Dislocation of elbow	Muscloskeletal	MS_740.3	96	154586	0.982097	0.00784561	0.00449278	-0.388	0.397	1.0045	0.678412	1.48736	0.00195119	TRUE	Both
Congenital pes cavus	Congenital	CM_766.13	269	154259	0.982313	0.00775022	-0.00269144	-0.241	0.235	0.997312	0.785842	1.26491	-0.00116888	TRUE	Both
Sinusitis	Respiratory	RE_462	16773	126499	0.983045	0.00742677	-0.000370831	-0.035	0.034	0.999629	0.965605	1.03458	-0.00016105	TRUE	Both
Nerve root lesions	Neurological	NS_335.2	182	154097	0.983518	0.00721771	-0.00302253	-0.29	0.284	0.996982	0.748264	1.32843	-0.00131267	TRUE	Both
Intestinal obstruction	Gastrointestinal	GI_514.2	2530	150050	0.983822	0.00708357	0.000805876	-0.077	0.079	1.00081	0.92589	1.0822	0.000349987	TRUE	Both
Astigmatism	Sense organs	SO_387.3	7225	142954	0.984246	0.00689615	0.000502269	-0.049	0.05	1.0005	0.952181	1.05127	0.000218133	TRUE	Both
False labor	Pregnancy	PP_941.5	1085	93115	0.984359	0.0068467	0.00115754	-0.115	0.117	1.00116	0.891366	1.12412	0.000502713	TRUE	Female
Embolism and thrombosis	Cardiovascular	CV_440	9999	140477	0.98464	0.00672261	-0.000392555	-0.04	0.04	0.999608	0.960789	1.04081	-0.000170484	TRUE	Both
Infection of the eye	Sense organs	SO_379	714	152895	0.984717	0.00668866	-0.00141945	-0.147	0.144	0.998582	0.863294	1.15488	-0.00061646	TRUE	Both
Pain in foot and toes*	Symptoms	SS_809.34	13572	131816	0.984978	0.00657345	-0.000340286	-0.036	0.035	0.99966	0.96464	1.03562	-0.000147784	TRUE	Both
Lattice degeneration of retina	Sense organs	SO_374.61	790	153510	0.985183	0.00648303	0.00130081	-0.136	0.139	1.0013	0.872843	1.14912	0.000564933	TRUE	Both
Vitreous hemorrhage	Sense organs	SO_377.5	627	153825	0.985253	0.00645236	-0.00146291	-0.157	0.154	0.998538	0.854704	1.16649	-0.000635335	TRUE	Both
Conductive hearing loss	Sense organs	SO_396.1	948	152750	0.985505	0.00634096	-0.00116787	-0.127	0.125	0.998833	0.880734	1.13315	-0.0005072	TRUE	Both
Pectus excavatum	Congenital	CM_768.11	61	154603	0.985841	0.00619293	-0.00454527	-0.507	0.497	0.995465	0.6023	1.64378	-0.00197399	TRUE	Both
Chronic lymphoid leukemia	Neoplasms	CA_121.21	410	154268	0.985844	0.00619198	-0.00181788	-0.203	0.199	0.998184	0.816278	1.22018	-0.000789494	TRUE	Both
Chronic migraine without aura	Neurological	NS_331.64	2337	151473	0.986367	0.00596161	0.000698786	-0.079	0.081	1.0007	0.92404	1.08437	0.000303479	TRUE	Both
Low lying placenta*	Pregnancy	PP_907.2	185	95422	0.98686	0.00574431	-0.00234924	-0.282	0.277	0.997654	0.754274	1.31917	-0.00102026	TRUE	Female
Other endocrine disorders, NOS	Endocrine/Metab	EM_229	1047	152740	0.98696	0.00570067	0.00100415	-0.119	0.121	1.001	0.887808	1.12862	0.000436098	TRUE	Both
Disorders of pancreatic internal secretion (excl. DM)	Endocrine/Metab	EM_206	50	154605	0.986987	0.00568868	0.00453408	-0.54	0.549	1.00454	0.582748	1.73152	0.00196912	TRUE	Both
Monoarthritis	Muscloskeletal	MS_707.9	112	154437	0.987017	0.00567531	-0.00303233	-0.368	0.362	0.996972	0.692117	1.4362	-0.00131693	TRUE	Both
Maternal care for abnormality of pelvic organs	Pregnancy	PP_930	1022	93472	0.987346	0.00553067	-0.000960927	-0.12	0.118	0.99904	0.88692	1.12524	-0.000417325	TRUE	Female
Atrioventricular block, complete	Cardiovascular	CV_416.413	619	153877	0.987742	0.00535645	-0.00126013	-0.162	0.159	0.998741	0.850441	1.17234	-0.00054727	TRUE	Both
Conjunctival hemorrhage	Sense organs	SO_377.2	630	152571	0.988446	0.00504727	-0.00116307	-0.159	0.156	0.998838	0.852996	1.16883	-0.000505114	TRUE	Both
Opioid abuse or dependence	Mental	MB_280.21	3822	148963	0.989366	0.00464283	0.000414665	-0.061	0.061	1.00041	0.940823	1.0629	0.000180087	TRUE	Both
Retinal hemorrhage	Sense organs	SO_377.4	595	153641	0.989569	0.00455376	-0.00107904	-0.163	0.161	0.998922	0.849591	1.17468	-0.000468623	TRUE	Both
Color vision deficiencies	Sense organs	SO_386.5	59	154639	0.989659	0.00451463	-0.00333526	-0.508	0.501	0.99667	0.601698	1.65037	-0.00144848	TRUE	Both
Thalassemia minor	Genetic	GE_970.25	200	154448	0.990255	0.00425287	0.00168005	-0.268	0.271	1.00168	0.764908	1.31128	0.000729636	TRUE	Both
Disorders of refraction and accommodation	Sense organs	SO_387	18568	131350	0.990857	0.00398882	0.000192928	-0.033	0.033	1.00019	0.967539	1.03355	8.37874e-05	TRUE	Both
Subcapsular cataract	Sense organs	SO_371.2	711	153414	0.990954	0.00394671	-0.000862054	-0.15	0.148	0.999138	0.860708	1.15951	-0.000374385	TRUE	Both
Disorders of iris and ciliary body	Sense organs	SO_370	468	153835	0.990993	0.00392926	-0.00104216	-0.182	0.18	0.998958	0.833601	1.19722	-0.000452604	TRUE	Both
Stenosis of anus and rectum	Gastrointestinal	GI_530.4	88	154597	0.991339	0.00377771	0.00229034	-0.411	0.416	1.00229	0.662987	1.51589	0.000994683	TRUE	Both
Hyperventilation	Respiratory	RE_488.2	66	154448	0.991494	0.00370991	-0.00255349	-0.472	0.467	0.99745	0.623754	1.5952	-0.00110897	TRUE	Both
Vomiting	Gastrointestinal	GI_528.2	13104	130277	0.992167	0.00341544	-0.000178529	-0.036	0.035	0.999821	0.96464	1.03562	-7.75342e-05	TRUE	Both
Lipodystrophy, not elsewhere classified	Endocrine/Metab	EM_244.4	196	154338	0.993014	0.00304465	0.00121162	-0.27	0.272	1.00121	0.763379	1.31259	0.0005262	TRUE	Both
Cystic fibrosis carrier	Genetic	GE_983.1	75	153385	0.993692	0.00274837	0.00178434	-0.441	0.444	1.00179	0.643393	1.55893	0.00077493	TRUE	Both
Abnormal electroencephalogram [EEG]	Neurological	NS_349.12	133	154482	0.993864	0.00267302	-0.00130504	-0.334	0.331	0.998696	0.716054	1.39236	-0.000566771	TRUE	Both
Congenital lens anomalies	Congenital	CM_751.21	74	154605	0.994254	0.00250264	0.00164902	-0.447	0.45	1.00165	0.639544	1.56831	0.000716161	TRUE	Both
Telogen effluvium	Dermatological	DE_684.12	266	154149	0.995193	0.00209278	-0.000751895	-0.245	0.244	0.999248	0.782705	1.27634	-0.000326544	TRUE	Both
Impacted cerumen	Sense organs	SO_390.4	6950	141723	0.995294	0.00204879	-0.00015045	-0.05	0.05	0.99985	0.951229	1.05127	-6.53394e-05	TRUE	Both
Tall stature, acromegaly and gigantism	Endocrine/Metab	EM_209.11	50	154677	0.996162	0.00166985	0.00135779	-0.552	0.555	1.00136	0.575797	1.74194	0.00058968	TRUE	Both
Vascular disorders of the skin	Dermatological	DE_687	106	154444	0.996692	0.00143883	-0.000802731	-0.38	0.379	0.999198	0.683861	1.46082	-0.000348622	TRUE	Both
Varicose veins of lower extremities	Cardiovascular	CV_444.11	4662	147592	0.996961	0.00132187	0.000116016	-0.06	0.06	1.00012	0.941765	1.06184	5.03851e-05	TRUE	Both
Pulmonary collapse [Atelectasis]	Respiratory	RE_479.6	3982	145498	0.996991	0.0013088	0.000119403	-0.062	0.062	1.00012	0.939883	1.06396	5.18561e-05	TRUE	Both
Leiomyoma of uterus	Neoplasms	CA_144.21	5732	86657	0.998267	0.000753118	-5.88043e-05	-0.053	0.053	0.999941	0.94838	1.05443	-2.55384e-05	TRUE	Female
Compression of brain	Neurological	NS_346.5	322	154160	0.998647	0.00058786	-0.000181455	-0.21	0.21	0.999819	0.810584	1.23368	-7.88049e-05	TRUE	Both
Polycythemia vera	Neoplasms	CA_124.3	207	154389	0.998761	0.000538331	-0.000215686	-0.272	0.272	0.999784	0.761854	1.31259	-9.36713e-05	TRUE	Both
Rheumatoid arthritis with rheumatoid factor*	Muscloskeletal	MS_705.12	1131	153410	0.999221	0.000338577	-5.78014e-05	-0.116	0.116	0.999942	0.890475	1.123	-2.51028e-05	TRUE	Both
